# False-Positive Calls of Reimplemented Published Analyses for Covert Command-Following on Electroencephalograms Recorded Without Study Commands

**DOI:** 10.64898/2026.11.03.26367200

**Authors:** Alon Gorenshtein, Yosef Adiniaev, Yiftach Barash, Eyal Klang, Oved Daniel

## Abstract

**Objective:** To measure how often published electroencephalographic analyses for covert command-following call patients positive without commands, and their detection of genuine responses.

**Methods:** This cross-sectional study applied 11 reimplemented published analyses to electroencephalograms without commands: 974 clinical electroencephalography patients and, with rules fixed, 730 new patients; 38 with prolonged disorders of consciousness; and 544 comatose patients after cardiac arrest. Outcomes: false calls (share called positive) against a 5% benchmark, and genuine-response detection.

**Results:** Three of 10 command-following analyses called significantly more than 5% of clinical electroencephalography patients positive, replicated in new patients: Goldfine 2011, a spectral test, 23.3% (95% CI, 20.2%-26.6%), above its stated 5%; du Bois 2026, a criterion for entry to brain-computer interface training, 22.2% (95% CI, 19.2%-25.5%); and Guger 2018, a P300 accuracy threshold, 13.8% (95% CI, 11.5%-16.3%), near its approximate 12% chance rate (24.5% over 2 runs). The other 7 called 0.0% to 6.9%. After cardiac arrest: 11.5% to 27.3%. All 3 detected genuine responses. Identified contributors: a variance ignoring within-command dependence (Goldfine 2011), selection over configurations and times (du Bois 2026) and a permissive threshold (Guger 2018). Goldfine 2011’s command-level correction, fixed before testing, called 0.8% of new patients and 2.4% after arrest, detecting 93.4% of stroke imagery-versus-rest sessions but few between imagery types.

**Interpretation:** Reimplemented published analyses called up to 27% of patients positive without commands, more with repeated runs. A positive result needs its complete call rule’s false-call rate and detection at that rate; imagery-versus-rest detection may reflect task engagement, not imagery.

## Supplementary Data S2 for "False-Positive Calls of Reimplemented Published Analyses for Covert Command-Following on Electroencephalograms Recorded Without Study Commands"

### Sheet: Table S3
Table S3. Every classified choice, with both blind classifications and the verbatim quotation. The 117 classified choices include 3 whose first class differed across variants, which count once per class (114 distinct choices). Quotations are from the second classification, abridged at 40 words by [...] inside the quotation marks, with typographic dashes written as hyphens.
Analysis	Choice	Reading	First classification	Second classification	Verbatim quotation (second classification)
Claassen 2019	Patient-level call rule	Code rule: p < 0.05 after within-patient false discovery rate control, AUC above 0.5 not required	Contradicts	Contradicts	Claassen 2019 p. 2499: "Recordings were considered to show evidence of brain activation that was temporally concordant with spoken commands if the AUC was significantly greater than 0.5 (corresponding to the level that would be expected by chance), after application [...]"
Claassen 2019	Patient-level call rule	Published rule: AUC above 0.5 and p < 0.05 after within-patient false discovery rate control	Stated	Stated	Claassen 2019 p. 2499: "Recordings were considered to show evidence of brain activation that was temporally concordant with spoken commands if the AUC was significantly greater than 0.5 (corresponding to the level that would be expected by chance), after application [...]"
Claassen 2019	Permutation unit	Epoch-level shuffle of labels jointly with fold identity (authors' public code)	Stated	Stated	Claassen 2019 p. 2499: "a one-tailed permutation test was performed (training and evaluation of the classifier 500 times after random shuffling of the "keep opening . . ." and "stop opening . . ." commands)"
Goldfine 2011	False discovery rate procedure	Benjamini-Hochberg	Not stated	Not stated	"To compensate for multiple comparisons (60 frequencies per channel in 29 or 37 channels), the False Discovery Rate (FDR) (Benjamini and Hochberg, 1995; Benjamini and Yekutieli, 2001) was applied to the TGT p-values determined from analyses of all runs combined."
Goldfine 2011	False discovery rate procedure	Benjamini-Yekutieli	Not stated	Not stated	"To compensate for multiple comparisons (60 frequencies per channel in 29 or 37 channels), the False Discovery Rate (FDR) (Benjamini and Hochberg, 1995; Benjamini and Yekutieli, 2001) was applied to the TGT p-values determined from analyses of all runs combined."
Goldfine 2011	Runs per patient	2 runs	Stated	Stated	"Subjects performed 2 to 4 runs for each task based on time constraints and subject fatigue."
Goldfine 2011	Runs per patient	4 runs	Stated	Stated	"Subjects performed 2 to 4 runs for each task based on time constraints and subject fatigue."
Goldfine 2011	Second outcome criterion	Any single bin surviving false discovery rate control over channels and frequencies	Not stated	Not stated	"Outcome measure 2 - A positive finding required that when all runs were combined, at least one of the individual spectral differences identified by the TGT remained significant after FDR correction (0.05) for all frequencies and channels tested."
Goldfine 2011	Second outcome criterion	Same-sign run of surviving bins in one channel spanning more than 2 Hz	Not stated	Not stated	"Outcome measure 2 - A positive finding required that when all runs were combined, at least one of the individual spectral differences identified by the TGT remained significant after FDR correction (0.05) for all frequencies and channels tested."
Goldfine 2011	Epoch pruning	Automated amplitude and variance threshold	Not stated	Not stated	"Snippets with artifact due to subject movements (as determined by review of the video) were removed."
Goldfine 2011	Epoch pruning	Keep the 40% lowest-variance epochs per run and condition	Not stated	Not stated	"Snippets with artifact due to subject movements (as determined by review of the video) were removed."
Goldfine 2011	Variance estimator	Jackknife variance	Stated	Stated	"as implemented by the Chronux toolbox routine, [routine name] (http://chronux.org), with a cutoff of p≤0.05 by jackknife method."
Goldfine 2011	Variance estimator	Theoretical variance (as coded in the public toolbox)	Contradicts	Contradicts	"as implemented by the Chronux toolbox routine, [routine name] (http://chronux.org), with a cutoff of p≤0.05 by jackknife method."
Cruse 2011	Baseline-period check	Applied	Stated	Stated	Cruse 2011 p. 3: "We deemed the classification accuracy in the action period after each tone to be significantly greater than the classification accuracy in this baseline period if it was outside the binomial CIs for the baseline accuracy."
Cruse 2011	Baseline-period check	Not applied	Not stated	Not stated	"To account for dependence among trials, we determined significance via a permutation test that recognized the block design."
Cruse 2011	Band-power estimate	Squared Hilbert envelope	Not stated	Not stated	Cruse 2011 p. 3: "At each timepoint, we calculated log power values within the μ (7-13 Hz), low-β (13-19 Hz), middle-β (19-25 Hz), and high-β (25-30 Hz) frequency ranges."
Cruse 2011	Band-power estimate	Squared signal with a 250-ms boxcar	Not stated	Not stated	Cruse 2011 p. 3: "At each timepoint, we calculated log power values within the μ (7-13 Hz), low-β (13-19 Hz), middle-β (19-25 Hz), and high-β (25-30 Hz) frequency ranges."
Cruse 2011	Baseline interval level	99%	Not stated	Not stated	Cruse 2011 p. 3: "we used a test of whether the 99% and 99·9% binomial CIs for the estimates included chance (50%) to ascribe a significance level to each score" [...] Cruse 2011 p. 3: "We deemed the classification accuracy [...]"
Cruse 2011	Baseline interval level	99.9%	Not stated	Not stated	Cruse 2011 p. 3: "we used a test of whether the 99% and 99·9% binomial CIs for the estimates included chance (50%) to ascribe a significance level to each score" [...] Cruse 2011 p. 3: "We deemed the classification accuracy [...]"
Cruse 2011	Correction across patients	Per-patient call at P <= .05; correction across patients left to the cohort	Stated	Stated	"We further note that even for random data, a classifier would be expected to yield 1 in 20 positive subjects at p≤0.05. We therefore corrected for multiple comparisons via the False-Discovery Rate (FDR)7; normals remained significant but none of the [...]"
Cruse 2011	Variant of the method	Cruse 2011: interstimulus interval 4.5-9.5 s, action window 0.5-3.5 s, 99% binomial interval excludes chance	Stated	Stated	Cruse 2011 p. 2: "an interstimulus interval of 4·5-9·5 s" [...] Cruse 2011 p. 3: "All the band-power values in the period between 0·5 s and 3·5 s after the tone (action period)" [...] "we used a test of whether [...]"
Cruse 2011	Variant of the method	Cruse 2012 (Neurology): interstimulus interval 3-6.5 s, action window 0.5-2.5 s, 99% interval	Stated	Stated	Cruse 2012 (Neurology) p. 818: "an interstimulus interval of between 3 and 6.5 seconds (randomly selected from a uniform distribution on each trial)" [...] Cruse 2012 (Neurology) p. 819: "All the band-power values within the action period between 0.5 and [...]"
Cruse 2011	Variant of the method	Goldfine 2013: all hand-by-toe block pairs as test components and a permutation that recognises the block design	Stated	Not stated	"To take into account correlations between blocks, we defined accuracy using all block-pairs as test components6, rather than restricting consideration to adjacent block pairs. To account for dependence among trials, we determined significance via a permutation test that recognized the [...]"
Cruse 2011	Blocks per movement type	3 + 3 blocks (shortened to fit; below the stated minimum of 4 of each type)	Shortened to fit	Shortened to fit	Cruse 2011 p. 2: "All patients completed at least four (range four to eight) blocks of each type of movement [...] All controls completed six blocks." [...] Cruse 2012 (Neurology) p. 818: "All patients completed at least 4 blocks of [...]"
Cruse 2011	Blocks per movement type	4 blocks	Stated	Stated	Cruse 2011 p. 2: "All patients completed at least four (range four to eight) blocks of each type of movement [...] All controls completed six blocks." [...] Cruse 2012 (Neurology) p. 818: "All patients completed at least 4 blocks of [...]"
Cruse 2011	Blocks per movement type	6 blocks	Stated	Stated	Cruse 2011 p. 2: "All patients completed at least four (range four to eight) blocks of each type of movement [...] All controls completed six blocks." [...] Cruse 2012 (Neurology) p. 818: "All patients completed at least 4 blocks of [...]"
Cruse 2012	Cross-validation groups	Contiguous groups	Not stated	Not stated	"Specifically, the trials were separated into 10 approximately equal-sized groups."
Cruse 2012	Cross-validation groups	Random stratified groups	Not stated	Not stated	"Specifically, the trials were separated into 10 approximately equal-sized groups."
Cruse 2012	Number of blocks	4 blocks, 144 trials (shortened to fit; below the stated 5 blocks and 180 trials)	Shortened to fit	Shortened to fit	"The patient completed five blocks during the assessment, for a total of 180 trials, with short breaks between each in order to reduce fatigue."
Cruse 2012	Number of blocks	5 blocks	Stated	Stated	"The patient completed five blocks during the assessment, for a total of 180 trials, with short breaks between each in order to reduce fatigue."
Cruse 2012	Classifier variance	Per-class variance	Stated	Stated	"Briefly, a naïve Bayes classifier estimates the parameters of a probability distribution (in this case, the mean and standard deviation of a normal distribution) per training feature per class."
Cruse 2012	Classifier variance	Pooled variance	Contradicts	Contradicts	"Briefly, a naïve Bayes classifier estimates the parameters of a probability distribution (in this case, the mean and standard deviation of a normal distribution) per training feature per class."
Edlow 2017	Cross-validation unit	Random partition of 1-s columns	Not stated	Stated	"For each iteration of the cross-validation, we randomly generated 20 disjoint partitions of each subject’s data matrix such that 19 folds were used for training and the last fold was used for evaluation."
Edlow 2017	Cross-validation unit	Random partition of whole blocks	Not stated	Contradicts	"For each iteration of the cross-validation, we randomly generated 20 disjoint partitions of each subject’s data matrix such that 19 folds were used for training and the last fold was used for evaluation."
Edlow 2017	Block order	Alternating blocks, rest first	Stated	Stated	"The language paradigm consisted of alternating 24-s blocks of rest, forwards language, rest, backwards language, and rest. [...] The EEG language, music, and motor imagery paradigms were the same as the functional MRI paradigms, except that the EEG paradigms used [...]"
Edlow 2017	Block order	Random balanced order	Contradicts	Contradicts	"The language paradigm consisted of alternating 24-s blocks of rest, forwards language, rest, backwards language, and rest. [...] The EEG language, music, and motor imagery paradigms were the same as the functional MRI paradigms, except that the EEG paradigms used [...]"
Edlow 2017	Permutation unit	Label permutation per 1-s column	Not stated	Stated	"To do so, we randomly exchanged the labels for the data (on or off) and used the shuffled labels to train and evaluate a classifier following the same procedure we used on the original data."
Edlow 2017	Permutation unit	Label permutation per 24-s block	Not stated	Contradicts	"To do so, we randomly exchanged the labels for the data (on or off) and used the shuffled labels to train and evaluate a classifier following the same procedure we used on the original data."
Guger 2017	Spatial filter fitting	Fitted once on all trials (first classification for the Guger 2017, Ortner 2017 reading)	Contradicts	Not stated	"In MI mode the classification accuracy is calculated with a 10 times 10-fold cross-validation to have independent training and testing data."
Guger 2017	Spatial filter fitting	Fitted once on all trials (first classification for the Chatelle 2018 reading)	Not stated	Not stated	"In MI mode the classification accuracy is calculated with a 10 times 10-fold cross-validation to have independent training and testing data."
Guger 2017	Spatial filter fitting	Refitted inside each cross-validation fold (first classification for the Chatelle 2018 reading)	Not stated	Not stated	"In MI mode the classification accuracy is calculated with a 10 times 10-fold cross-validation to have independent training and testing data."
Guger 2017	Spatial filter fitting	Refitted inside each cross-validation fold (first classification for the Guger 2017, Ortner 2017 reading)	Stated	Not stated	"In MI mode the classification accuracy is calculated with a 10 times 10-fold cross-validation to have independent training and testing data."
Guger 2017	Cross-validation	10 x 10-fold (first classification for the Ortner 2017 reading)	Not stated	Stated	"In MI mode the classification accuracy is calculated with a 10 times 10-fold cross-validation to have independent training and testing data. [...] Finally, the average of ten repetitions of the cross-validation results is shown in the accuracy plot."
Guger 2017	Cross-validation	10 x 10-fold (first classification for the Guger 2017 reading)	Stated	Stated	"In MI mode the classification accuracy is calculated with a 10 times 10-fold cross-validation to have independent training and testing data. [...] Finally, the average of ten repetitions of the cross-validation results is shown in the accuracy plot."
Guger 2017	Cross-validation	10-fold, 1 repetition	Stated	Contradicts	"The classification accuracy was calculated with a 10-fold cross-validation. [...] In MI mode the classification accuracy is calculated with a 10 times 10-fold cross-validation to have independent training and testing data."
Guger 2017	Run length	10 minutes	Contradicts	Contradicts	"NOTE: In total, 60 commands in randomized order will be played. [...] Have the run last for 8 min. Click the pause button after about 4 min, wait for about 1 min, and continue the run."
Guger 2017	Run length	18 minutes	Stated	Stated	"Paradigm iv records 120 trials, each of which lasts 8 s, separated by 1 s breaks.This results in 10 s x 120 = 18 min of overall session time."
Guger 2017	Run length	7.25 minutes (mean)	Contradicts	Contradicts	"The run lasts 9 min and records 30 imagined movements of each hand."
Guger 2017	Run length	9 minutes	Not stated	Stated	"One trial started with an attention beep followed by two seconds of silence before the command was played. The subject then had to follow the Left/Right command for six seconds, after which a “relax” command was played, meaning that the [...]"
Guger 2017	Accuracy summary	Mean over seconds 5-7	Not stated	Not stated	"In the MI paradigm, the mean accuracy from second 5 to 7 is 86.3% for run 2 and 49.0% for the sham condition. [...] The accuracy is calculated for all movements in the testing pool within a timeframe of 1.5 [...]"
Guger 2017	Accuracy summary	Peak of the 0.5-s accuracy course	Not stated	Not stated	"The accuracy is calculated for all movements in the testing pool within a timeframe of 1.5 s after the attention beep until the end of the trial, in steps of 0.5 s. [...] In the MI paradigm, the mean accuracy [...]"
Guger 2017	Significance threshold	Clopper-Pearson line for the trials kept	Stated	Stated	"The horizontal line in magenta represents the confidence limit, which depends on the number of trials that were used for the analysis. This is the number of total trials minus the number of rejected trials. It shows the 95% confidence [...]"
Guger 2017	Significance threshold	Clopper-Pearson upper bound at n/2 for the trials kept (63.19% for 60 trials)	Contradicts	Contradicts	"We calculated the p value and considered a response to be significantly different from chance if it was associated with p < .05 (n = 30 trials for AEP and VTP; n = 60 for MoI and MoA; chance success [...]"
Guger 2017	Significance threshold	Fixed at 63.19%	Stated	Stated	"higher than 63.19% (95% confidence interval for 60 trials using a binomial test) for motor imagery"
Guger 2017	Trial timing	120 trials; 8-s trials with 1-s breaks; no pause	Stated	Stated	"Paradigm iv records 120 trials, each of which lasts 8 s, separated by 1 s breaks.This results in 10 s x 120 = 18 min of overall session time."
Guger 2017	Trial timing	60 trials; 8-s trials with 1-s breaks; 1-minute pause after trial 30	Stated	Not stated	"NOTE: In total, 60 commands in randomized order will be played. [...] Have the run last for 8 min. Click the pause button after about 4 min, wait for about 1 min, and continue the run. [...] Paradigm iv records [...]"
Guger 2017	Trial timing	60 trials: attention beep, 2 s silence, command, 6 s imagery, relax, 1-s pause	Stated	Stated	"One trial started with an attention beep followed by two seconds of silence before the command was played. The subject then had to follow the Left/Right command for six seconds, after which a “relax” command was played, meaning that the [...]"
Guger 2017	Trial timing	60 trials: 4 s imagery, random interval of 0.5-2 s, command 2 s after a beep	Not stated	Stated	"In this paradigm, the subject is verbally instructed to imagine a left or right hand movement (chosen randomly) for 4 s. Each such period is followed by a random interval of 0.5-2 s to avoid adaptation before the next instruction."
du Bois 2026	Call criterion	Label-permutation P < .05 at the peak time, configuration fixed	Not stated	Not stated	"100 permutations of the trial labels (class 1 vs. class 2) were generated. [...] For each permutation, the full six-fold CV procedure was repeated, producing 100 time-resolved random DA curves."
du Bois 2026	Call criterion	Paired t test across folds, P < .05	Stated	Stated	"Task and baseline DAs were compared using a one-tailed paired t-test across CV folds, to test the hypothesis that DA during the task interval was higher than baseline. A statistically significant result at α = 0.05 indicated that classifier performance [...]"
du Bois 2026	Call criterion	Peak accuracy above 70% or paired t test P < .05	Stated	Stated	"Participants advanced to the next phase when DA exceeded 70% or when task-related DAs were statistically greater than baseline (one-tailed paired t-test, α = 0.05)."
du Bois 2026	Cross-validation	Leave-one-block-out (assessment runs) or contiguous sixths (training runs)	Not stated	Not stated	"Classification performance was assessed using six-fold cross-validation (CV)."
du Bois 2026	Cross-validation	Random stratified sixths	Not stated	Not stated	"Classification performance was assessed using six-fold cross-validation (CV)."
du Bois 2026	Peak reading	Peak time of the fold-mean curve; per-fold smoothed accuracy at that time	Not stated	Not stated	"For both reference and task intervals, the smoothed DA curve was scanned to identify the maximum DA value (smoothed peak). A final peak DA was then selected from the non-smoothed DA curve as the local maximum within a ± 150 [...]"
du Bois 2026	Peak reading	Per-fold maxima of the smoothed accuracy in each interval	Not stated	Not stated	"For both reference and task intervals, the smoothed DA curve was scanned to identify the maximum DA value (smoothed peak). A final peak DA was then selected from the non-smoothed DA curve as the local maximum within a ± 150 [...]"
du Bois 2026	Run type	Assessment run (6 blocks of 15 trials, block design)	Stated	Stated	"Each run followed a block design: six blocks of 15 trials, alternating between two imagined movements (three blocks per movement)."
du Bois 2026	Run type	Training run (60 randomly ordered trials)	Not stated	Stated	"Training runs compressed the Assessment format: 60 randomly ordered trials (30 per movement class) without block structure."
Guger 2018	Features	0 to 600 ms down-sampled to 7 samples, baseline -100 to 0 ms (Annen 2018)	Contradicts	Contradicts	"Each of these 700 ms data epochs was then sub-divided into 8 data segments of equal duration. We then created sub-averages for each of these data segments. [...] Baseline correction was done using the 100 ms before stimulus onset. The [...]"
Guger 2018	Features	-100 to 600 ms, 8 equal-segment means, no baseline	Stated	Stated	"Each of these 700 ms data epochs was then sub-divided into 8 data segments of equal duration. We then created sub-averages for each of these data segments."
Guger 2018	Paradigm	2-stimulus paradigm: the rare wrist is always the right wrist and always the target (Annen 2018)	Contradicts	Contradicts	"Unlike the other two paradigms, it is a passive paradigm, and can yield EP differences to target vs. non-target stimuli even if the patient is not actively participating. [...] Importantly, the majority of the paradigms were based on oddball tasks [...]"
Guger 2018	Paradigm	3-stimulus paradigm: per group of 8, one left, one right and six distractors; instructed wrist is the target	Stated	Stated	"In the VT2 and VT3 assessment paradigms, the target wrist is selected pseudo-randomly, and each run has an equal number of left and right targets (15 each). [...] Each VT3 run contains 30 groups of 8 stimuli (30 left, 30 [...]"
Guger 2018	Accuracy summary	Median of the 30-point accuracy curve	Not stated	Not stated	"[a patient] achieved a median accuracy of 20% in the first run and 90% in the best run. [...] In VT2 run 1, the mean accuracy was only 20%, but was 50% for the first VT3 run."
Guger 2018	Accuracy summary	Full-test-pool point of the accuracy curve	Not stated	Contradicts	"In VT2 run 1, the mean accuracy was only 20%, but was 50% for the first VT3 run. [...] [a patient] achieved a median accuracy of 20% in the first run and 90% in the best run."
Guger 2018	Accuracy summary	Maximum of the accuracy curve	Not stated	Contradicts	"In VT2 run 1, the mean accuracy was only 20%, but was 50% for the first VT3 run. [...] [a patient] achieved a median accuracy of 20% in the first run and 90% in the best run."
Guger 2018	Call threshold	Accuracy at or above the one-sided 5% binomial bar for 10 trials (0.40)	Contradicts	Contradicts	"A discriminable response was defined as a classification accuracy above 23% for VT2 and VT3 assessment (i.e., suggesting target vs. non-target ERPs could be discriminated)."
Guger 2018	Call threshold	Accuracy at or above the binomial bar for 20 trials (0.30)	Contradicts	Contradicts	"A discriminable response was defined as a classification accuracy above 23% for VT2 and VT3 assessment (i.e., suggesting target vs. non-target ERPs could be discriminated)."
Guger 2018	Call threshold	Accuracy at or above the binomial bar for 30 trials (0.267)	Contradicts	Contradicts	"A discriminable response was defined as a classification accuracy above 23% for VT2 and VT3 assessment (i.e., suggesting target vs. non-target ERPs could be discriminated). [...] We calculated the p value and considered a response to be significantly different from [...]"
Guger 2018	Call threshold	Accuracy at or above the binomial bar for 60 trials (0.217)	Contradicts	Contradicts	"A discriminable response was defined as a classification accuracy above 23% for VT2 and VT3 assessment (i.e., suggesting target vs. non-target ERPs could be discriminated)."
Guger 2018	Call threshold	Accuracy above 23%	Stated	Stated	"A discriminable response was defined as a classification accuracy above 23% for VT2 and VT3 assessment (i.e., suggesting target vs. non-target ERPs could be discriminated)."
Guger 2018	Stimulus timing	Annen 2018: 30-ms pulse, 300-ms onset asynchrony, no instruction pause, 480 stimuli in 144 s	Contradicts	Stated	"The employed oddball paradigms administered mechanical vibrations with a frequency of 225 Hz, which lasted for 30 ms, with an inter-stimulus interval of 270 ms. A total of 480 stimuli were presented, resulting in a paradigm duration of 2.4 min."
Guger 2018	Stimulus timing	Murovec 2020: 100-ms pulse and 100-ms pause, four instruction pauses, run of about 157 s	Not stated	Stated	"All vibrotactile stimuli lasted 100 ms with a 100 ms pause between stimuli. The whole paradigm (i.e., one run) required around 2.5 min per run."
Chennu 2013	Minimum cluster length	Minimum cluster of 40 ms	Not stated	Not stated	"Significant time points with p-values < 0.05 were clustered together based on temporal contiguity, and the cluster with the largest sum of constituent t-values, the cluster-level t-value, was retained."
Chennu 2013	Minimum cluster length	Minimum cluster of 10 samples at the recording's sampling rate	Stated	Not stated	"Significant time points with p-values < 0.05 were clustered together based on temporal contiguity, and the cluster with the largest sum of constituent t-values, the cluster-level t-value, was retained."
Chennu 2013	Number of blocks	12 blocks (shortened to fit a 30-minute window)	Shortened to fit	Shortened to fit	"The experiment comprised of 20 blocks (lasting approx. 1.5 min each) of binaurally presented word stimuli"
Chennu 2013	Number of blocks	20 blocks	Stated	Stated	"The experiment comprised of 20 blocks (lasting approx. 1.5 min each) of binaurally presented word stimuli"
Chennu 2013	Epoch rejection	No epoch rejection	Contradicts	Contradicts	"Data containing excessive eye movement or muscular artefact were rejected by a quasi-automated procedure: noisy channels and epochs were identified by calculating their normalised variance and then manually rejected or retained by visual confirmation."
Chennu 2013	Epoch rejection	Automated variance-based epoch rejection (z above 3)	Not stated	Not stated	"Data containing excessive eye movement or muscular artefact were rejected by a quasi-automated procedure: noisy channels and epochs were identified by calculating their normalised variance and then manually rejected or retained by visual confirmation."
Chennu 2013	Patient-level rule	P3b cluster against baseline, temporal cluster test and explicit-versus-implicit cluster	Not stated	Stated	"Going further, we directly compared responses to explicit and implicit targets shown in Fig. 3A and B within the 400-700 ms window, which resulted in a significant cluster (cluster-level t = 199.34, p = 0.01). This confirmed that only explicit [...]"
Chennu 2013	Patient-level rule	Explicit-target cluster against baseline in the P3a or P3b window	Contradicts	Contradicts	"Three other minimally conscious patients evidenced non-discriminatory bottom-up orienting, but no top-down engagement of selective attentional control."
Chennu 2013	Patient-level rule	P3b cluster against baseline only	Contradicts	Contradicts	"Though the ERPs had a significant parietal locus, we could not conclude that this was evidence of a P3b ERP component, as the response was indiscriminate, both across conditions and across time."
Chennu 2013	Patient-level rule	P3b cluster against baseline plus temporal cluster test	Contradicts	Contradicts	"Though the ERPs had a significant parietal locus, we could not conclude that this was evidence of a P3b ERP component, as the response was indiscriminate, both across conditions and across time."
Gibson 2016	Noise bins	Noise bins 1-4, 6-9, 11-14 and 16 Hz	Contradicts	Contradicts	"An F ratio (alpha=.05; F2,20>=3.49) was computed to compare the power at 5 and 10 Hz with the average power in the ten adjacent ~1 Hz frequency bins (2-4 Hz, 6-9 Hz, and 11-13 Hz)39."
Gibson 2016	Noise bins	Noise bins 1-4, 6-9 and 11-12 Hz	Contradicts	Contradicts	"An F ratio (alpha=.05; F2,20>=3.49) was computed to compare the power at 5 and 10 Hz with the average power in the ten adjacent ~1 Hz frequency bins (2-4 Hz, 6-9 Hz, and 11-13 Hz)39."
Gibson 2016	Noise bins	Noise bins 0-4 and 6-10 Hz	Contradicts	Contradicts	"An F ratio (alpha=.05; F2,20>=3.49) was computed to compare the power at 5 and 10 Hz with the average power in the ten adjacent ~1 Hz frequency bins (2-4 Hz, 6-9 Hz, and 11-13 Hz)39."
Gibson 2016	Noise bins	Noise bins 0-4, 6-9 and 11-15 Hz	Contradicts	Contradicts	"An F ratio (alpha=.05; F2,20>=3.49) was computed to compare the power at 5 and 10 Hz with the average power in the ten adjacent ~1 Hz frequency bins (2-4 Hz, 6-9 Hz, and 11-13 Hz)39."
Gibson 2016	Contrast used for the call	P3a: wrist against an equal-sized random subset of back-position stimuli, cluster mass	Contradicts	Contradicts	"Nevertheless, a P3a can be elicited without the explicit collaboration of the individual - i.e., without following task instructions48."
Gibson 2016	Contrast used for the call	P3b: target against non-target wrist, cluster mass	Stated	Stated	"For the top-down attention effect (P3b), responses to the target and non-target wrist stimuli were compared."
Gibson 2016	Contrast used for the call	Steady-state F test at Pz on the average of all trials	Stated	Contradicts	"Results: Six patients produced only sensory responses, with no evidence of cognitive event-related potentials."
Gibson 2016	Channel neighbours	Delaunay edges of the projected layout	Not stated	Not stated	"In the second step, t-values of adjacent spatiotemporal points with p<.05 were clustered together by summating their t-values. The largest cluster was retained."
Gibson 2016	Channel neighbours	2018 FieldTrip template triangulation	Not stated	Not stated	"In the second step, t-values of adjacent spatiotemporal points with p<.05 were clustered together by summating their t-values. The largest cluster was retained."
Gibson 2016	Steady-state statistic	Mean power at 5 and 10 Hz over the noise-bin mean	Stated	Stated	"an evoked response was considered present when the averaged peak of the frequency spectrum of the data at the stimulation rate (5 Hz) and its first harmonic (10 Hz) was significantly higher than the background noise39."
Gibson 2016	Steady-state statistic	Power at 5 Hz alone over the noise-bin mean	Contradicts	Contradicts	"an evoked response was considered present when the averaged peak of the frequency spectrum of the data at the stimulation rate (5 Hz) and its first harmonic (10 Hz) was significantly higher than the background noise39."
Gibson 2016	Tails and cluster alpha	One-tailed positive, cluster alpha .05	Not stated	Not stated	"In the second step, t-values of adjacent spatiotemporal points with p<.05 were clustered together by summating their t-values. The largest cluster was retained."
Gibson 2016	Tails and cluster alpha	Two-tailed, cluster alpha .025 per tail	Not stated	Not stated	"In the second step, t-values of adjacent spatiotemporal points with p<.05 were clustered together by summating their t-values. The largest cluster was retained."
Gibson 2016	Tails and cluster alpha	Two-tailed, cluster alpha .05 per tail	Not stated	Not stated	"In the second step, t-values of adjacent spatiotemporal points with p<.05 were clustered together by summating their t-values. The largest cluster was retained."
Sokoliuk 2021 (covert processing)	Surrogate code	Authors' public script, inter-trial phase coherence as ported	Stated	Stated	"This was achieved by first computing the Discrete Fourier Transform (DFT) of the data, for each trial and electrode separately, to transform the signal into the frequency domain with 0.07 Hz resolution"
Sokoliuk 2021 (covert processing)	Surrogate code	Authors' public script as written (first surrogate quirk only)	Contradicts	Contradicts	"the actual correlation coefficients (rho) obtained from the Spearman correlations were individually compared to a distribution of 1,000 surrogate correlation coefficients."
Sokoliuk 2021 (covert processing)	Surrogate code	Authors' public script as written (both surrogate quirks)	Contradicts	Contradicts	"These were obtained by correlating the ITPC value of a randomly chosen “chance frequency” (ie, a frequency that is non-harmonic to word, phrase, or sentence rate) for the word rate, and the average ITPC over a chance frequency and its [...]"
Sokoliuk 2021 (covert processing)	Surrogate code	Corrected: chance frequency and its first harmonic; P as the share of surrogates at or above the observed value	Stated	Stated	"These were obtained by correlating the ITPC value of a randomly chosen “chance frequency” (ie, a frequency that is non-harmonic to word, phrase, or sentence rate) for the word rate, and the average ITPC over a chance frequency and its [...]"
Sokoliuk 2021 (covert processing)	Filtering	Band-stop 0.01-100 Hz, as coded in the authors' script	Contradicts	Contradicts	"EEG data was filtered between 0.01 and 100 Hz, using a Hamming windowed sinc FIR filter."
Sokoliuk 2021 (covert processing)	Filtering	Band-pass 0.01-100 Hz, as described	Stated	Stated	"EEG data was filtered between 0.01 and 100 Hz, using a Hamming windowed sinc FIR filter."
Sokoliuk 2021 (covert processing)	Trial rejection	Automated amplitude rejection (trials beyond 150 µV)	Not stated	Not stated	"Then, data were visually inspected for artifacts as well as noisy channels, which were removed from the data before an ICA was computed,20 to remove blinks and horizontal eye movements from the data."
Sokoliuk 2021 (covert processing)	Trial rejection	No trial rejection	Contradicts	Contradicts	"Then, data were visually inspected for artifacts as well as noisy channels, which were removed from the data before an ICA was computed,20 to remove blinks and horizontal eye movements from the data."
Sokoliuk 2021 (covert processing)	Per-recording rule	Phrase and sentence coherence at or above 0.116	Not stated	Stated	"ITPC data indicates 100% sensitivity and 80% specificity for a distinction between bad outcome (death, VS/UWS) and good outcome at 6 months (GOSE > = 3; threshold = 0.116; see Fig 2D)."
Sokoliuk 2021 (covert processing)	Per-recording rule	Either surrogate test significant after Benjamini-Hochberg control	Not stated	Contradicts	"Importantly, the physical properties of the stimulus (ie, its envelope) varied only at the rate of the words (3.125 Hz). [...] Therefore, oscillations within the EEG signal that occur at the rate of the phrases and sentences are necessarily generated [...]"
Sokoliuk 2021 (covert processing)	Per-recording rule	Phrase and sentence coherence against its own chance-frequency surrogate, P < .05	Not stated	Not stated	"These were obtained by correlating the ITPC value of a randomly chosen “chance frequency” (ie, a frequency that is non-harmonic to word, phrase, or sentence rate) for the word rate, and the average ITPC over a chance frequency and its [...]"
Sokoliuk 2021 (covert processing)	Per-recording rule	Word-rate coherence against its own chance-frequency surrogate, P < .05	Not stated	Contradicts	"Importantly, the physical properties of the stimulus (ie, its envelope) varied only at the rate of the words (3.125 Hz). [...] Therefore, oscillations within the EEG signal that occur at the rate of the phrases and sentences are necessarily generated [...]"

### Sheet: Table S7B
Table S7B. Readings behind Table S7A: the primary reading selected, the planned lowest-rate reading and the a priori default reading, each with its rate and, for the default, a fidelity grade. The grade is descriptive; no rate of a liberal departure is the published method's rate.
Analysis	Dataset	Primary reading selected	Planned lowest-rate reading	A priori default reading
Claassen 2019	Clinical EEG	Published rule: AUC above 0.5 and p < 0.05 after within-patient false discovery rate control: 33/481	Code rule: p < 0.05 after within-patient false discovery rate control, AUC above 0.5 not required: 33/481, 6.9 (4.8-9.5)	Code rule: p < 0.05 after within-patient false discovery rate control, AUC above 0.5 not required: 33/481, 6.9 (4.8-9.5) (not graded)
Goldfine 2011	Clinical EEG	Jackknife variance; Benjamini-Hochberg; keep the 40% lowest-variance epochs; 4 runs; contiguous difference over more than 2 Hz (corrected): 164/703	Jackknife variance; Benjamini-Yekutieli; keep the 40% lowest-variance epochs; 4 runs; any single significant bin: 268/703, 38.1 (34.5-41.8)	Theoretical variance; Benjamini-Hochberg; keep the 40% lowest-variance epochs; 4 runs; any single significant bin: 690/703, 98.2 (96.9-99.0) (liberal departure from the publication)
Cruse 2011	Clinical EEG	Cruse 2011 rule; 4 blocks per hand movement type; squared Hilbert envelope; baseline interval 99%: 1/147	Cruse 2011 rule; 4 blocks per hand movement type; squared Hilbert envelope; baseline interval 99%: 0/26, 0.0 (0.0-13.2)	Cruse 2011 rule; 4 blocks per hand movement type; squared Hilbert envelope; baseline interval 99%: 0/26, 0.0 (0.0-13.2) (not graded)
Cruse 2012	Clinical EEG	Random cross-validation groups; per-class variance; 5 blocks: 5/210	Random cross-validation groups; pooled variance; 4 blocks (shortened to fit): 11/439, 2.5 (1.3-4.4)	Random cross-validation groups; per-class variance; 5 blocks: 5/210, 2.4 (0.8-5.5) (not graded)
Edlow 2017	Clinical EEG	Label permutation by 1-s column; cross-validation by whole blocks; alternating order: 3/796	Label permutation by 1-s column; cross-validation by whole blocks; alternating order: 3/796, 0.4 (0.1-1.1)	Label permutation by 1-s column; cross-validation by random 1-s columns; alternating order: 242/796, 30.4 (27.2-33.7) (faithful literal reading of unstated items)
Guger 2017	Clinical EEG	Ortner 2017 paradigm, 120 trials; common spatial patterns refitted within each fold; accuracy summary: mean over seconds 5-7: 8/550	Ortner 2017 paradigm, 120 trials; common spatial patterns refitted within each fold; accuracy summary: mean over seconds 5-7: 8/550, 1.5 (0.6-2.8)	Guger 2017 paradigm; common spatial patterns refitted within each fold; accuracy summary: peak of the accuracy course: 77/539, 14.3 (11.4-17.5) (not graded)
du Bois 2026	Clinical EEG	Assessment runs; block-wise cross-validation; call: peak accuracy above 70% or paired t test; fold-mean peak times (corrected): 157/707	Assessment runs; block-wise cross-validation; call: label permutation; per-fold maxima: 36/707, 5.1 (3.6-7.0)	Assessment runs; random cross-validation; call: peak accuracy above 70% or paired t test; per-fold maxima: 636/707, 90.0 (87.5-92.1) (liberal departure from the publication)
Guger 2018	Clinical EEG	3-stimulus paradigm; Murovec 2020 stimulus timing; 8-segment features; median accuracy summary; threshold of 23%: 117/850	2-stimulus paradigm; Annen 2018 stimulus timing; 7-sample features; median accuracy summary; binomial bar for 10 trials: 40/838, 4.8 (3.4-6.4)	3-stimulus paradigm; Murovec 2020 stimulus timing; 8-segment features; full-pool accuracy summary; threshold of 23%: 147/850, 17.3 (14.8-20.0) (faithful literal reading of unstated items)
Chennu 2013	Clinical EEG	None eligible with recordings in 30-minute windows; at full length (20 blocks) on the 89 longer recordings, 0/89 (Table S39A in Supplementary Data S1)	P3b cluster against baseline, temporal cluster test and explicit-versus-implicit contrast; minimum cluster 40 ms; no epoch rejection; 12 blocks (shortened to fit): 1/467, 0.2 (0.0-1.2)	P3b cluster against baseline, temporal cluster test and explicit-versus-implicit contrast; minimum cluster 10 samples; no epoch rejection; 12 blocks (shortened to fit): 1/467, 0.2 (0.0-1.2) (not graded)
Gibson 2016	Clinical EEG	P3b contrast (target versus non-target wrist); one-tailed positive, cluster alpha .05; neighbours: FieldTrip 2018 template: 25/683	P3b contrast (target versus non-target wrist); one-tailed positive, cluster alpha .05; neighbours: FieldTrip 2018 template: 25/683, 3.7 (2.4-5.4)	P3b contrast (target versus non-target wrist); two-tailed, cluster alpha .025 per tail; neighbours: Delaunay triangulation: 25/683, 3.7 (2.4-5.4) (not graded)
Sokoliuk 2021 (covert processing)	Clinical EEG	Phrase and sentence ITPC against a chance-frequency surrogate, p < .05; corrected surrogate code; 0.01-100 Hz band-pass as described; amplitude rejection at 150 µV: 41/565	Word-rate ITPC against a chance-frequency surrogate, p < .05; corrected surrogate code; 0.01-100 Hz band-pass as described; no trial rejection: 43/595, 7.2 (5.3-9.6)	Exceedance of the 0.116 prognostic cut-off on phrase and sentence ITPC; authors’ script as written; 0.01-100 Hz band-stop as coded; no trial rejection: 136/595, 22.9 (19.5-26.4) (not graded)
Goldfine 2011	Prolonged DoC	Jackknife variance; Benjamini-Hochberg; keep the 40% lowest-variance epochs; 4 runs; contiguous difference over more than 2 Hz (corrected): 3/38	Jackknife variance; Benjamini-Hochberg; keep the 40% lowest-variance epochs; 2 runs; any single significant bin: 6/38, 15.8 (6.0-31.3)	Theoretical variance; Benjamini-Hochberg; keep the 40% lowest-variance epochs; 4 runs; any single significant bin: 25/38, 65.8 (48.6-80.4) (liberal departure from the publication)
Cruse 2011	Prolonged DoC	Cruse 2011 rule; 4 blocks per hand movement type; squared signal with a 250-ms boxcar; baseline interval 99.9%: 0/38	Cruse 2011 rule; 4 blocks per hand movement type; squared signal with a 250-ms boxcar; baseline interval 99.9%: 0/38, 0.0 (0.0-9.3)	Cruse 2011 rule; 4 blocks per hand movement type; squared Hilbert envelope; baseline interval 99%: 1/38, 2.6 (0.1-13.8) (not graded)
Cruse 2012	Prolonged DoC	Contiguous cross-validation groups; per-class variance; 5 blocks: 0/37	Contiguous cross-validation groups; per-class variance; 5 blocks: 0/37, 0.0 (0.0-9.5)	Random cross-validation groups; per-class variance; 5 blocks: 1/37, 2.7 (0.1-14.2) (not graded)
Edlow 2017	Prolonged DoC	Label permutation by 24-s block; cross-validation by whole blocks; alternating order: 0/38	Label permutation by 24-s block; cross-validation by whole blocks; alternating order: 0/38, 0.0 (0.0-9.3)	Label permutation by 1-s column; cross-validation by random 1-s columns; alternating order: 9/38, 23.7 (11.4-40.2) (faithful literal reading of unstated items)
Guger 2017	Prolonged DoC	Ortner 2017 paradigm, 120 trials; common spatial patterns refitted within each fold; accuracy summary: mean over seconds 5-7: 0/36	Chatelle 2018 paradigm; common spatial patterns refitted within each fold; accuracy summary: mean over seconds 5-7: 0/32, 0.0 (0.0-10.9)	Guger 2017 paradigm; common spatial patterns refitted within each fold; accuracy summary: peak of the accuracy course: 7/32, 21.9 (9.3-40.0) (not graded)
du Bois 2026	Prolonged DoC	Assessment runs; block-wise cross-validation; call: peak accuracy above 70% or paired t test; fold-mean peak times (corrected): 9/38	Assessment runs; block-wise cross-validation; call: label permutation; per-fold maxima: 4/38, 10.5 (2.9-24.8)	Assessment runs; random cross-validation; call: peak accuracy above 70% or paired t test; per-fold maxima: 35/38, 92.1 (78.6-98.3) (liberal departure from the publication)
Guger 2018	Prolonged DoC	3-stimulus paradigm; Annen 2018 stimulus timing; 8-segment features; median accuracy summary; threshold of 23%: 4/36	3-stimulus paradigm; Murovec 2020 stimulus timing; 7-sample features; median accuracy summary; binomial bar for 10 trials: 1/35, 2.9 (0.1-14.9)	3-stimulus paradigm; Murovec 2020 stimulus timing; 8-segment features; full-pool accuracy summary; threshold of 23%: 7/35, 20.0 (8.4-36.9) (faithful literal reading of unstated items)
Chennu 2013	Prolonged DoC	P3b cluster against baseline, temporal cluster test and explicit-versus-implicit contrast; minimum cluster 40 ms; variance-based epoch rejection (z above 3); 20 blocks: 0/38	P3b cluster against baseline, temporal cluster test and explicit-versus-implicit contrast; minimum cluster 10 samples; no epoch rejection; 20 blocks: 0/38, 0.0 (0.0-9.3)	P3b cluster against baseline, temporal cluster test and explicit-versus-implicit contrast; minimum cluster 10 samples; no epoch rejection; 20 blocks: 0/38, 0.0 (0.0-9.3) (not graded)
Gibson 2016	Prolonged DoC	P3b contrast (target versus non-target wrist); two-tailed, cluster alpha .025 per tail; neighbours: Delaunay triangulation: 2/38	P3a contrast (wrist versus random subset of back-position stimuli); one-tailed positive, cluster alpha .05; neighbours: Delaunay triangulation: 2/38, 5.3 (0.6-17.7)	P3b contrast (target versus non-target wrist); two-tailed, cluster alpha .025 per tail; neighbours: Delaunay triangulation: 2/38, 5.3 (0.6-17.7) (not graded)
Sokoliuk 2021 (covert processing)	Prolonged DoC	Either surrogate test significant after Benjamini-Hochberg control; corrected surrogate code; 0.01-100 Hz band-pass as described; amplitude rejection at 150 µV: 1/37	Either surrogate test significant after Benjamini-Hochberg control; corrected surrogate code; 0.01-100 Hz band-pass as described; amplitude rejection at 150 µV: 1/37, 2.7 (0.1-14.2)	Exceedance of the 0.116 prognostic cut-off on phrase and sentence ITPC; authors’ script as written; 0.01-100 Hz band-stop as coded; no trial rejection: 9/38, 23.7 (11.4-40.2) (not graded)

### Sheet: Table S7C
Table S7C. Generous reading: the most favorable eligible reading, including readings with an unstated call rule. Cross-fitted rates and Holm-adjusted P are as in Table S7A. Where no call occurred, the bootstrap interval is degenerate and the exact interval for 0 of the runs or patients analyzed is shown.
Analysis	Dataset	Reading selected	No. called/No. analyzed	% (95% CI)	Cross-fitted, % (95% CI)	Holm-adjusted P (cross-fitted)
Claassen 2019	Clinical EEG	Published rule: AUC above 0.5 and p < 0.05 after within-patient false discovery rate control	33/481	6.9 (4.8-9.5)	6.9 (4.7-9.2)	0.261
Goldfine 2011	Clinical EEG	Jackknife variance; Benjamini-Hochberg; keep the 40% lowest-variance epochs; 4 runs; contiguous difference over more than 2 Hz (corrected)	164/703	23.3 (20.2-26.6)	23.3 (20.2-26.5)	<0.001
Cruse 2011	Clinical EEG	Cruse 2011 rule; 4 blocks per hand movement type; squared Hilbert envelope; baseline interval 99%	1/147	0.7 (0.0-3.7)	0.6 (0.0-2.0)	1.000
Cruse 2012	Clinical EEG	Random cross-validation groups; per-class variance; 5 blocks	5/210	2.4 (0.8-5.5)	2.8 (0.8-5.2)	1.000
Edlow 2017	Clinical EEG	Label permutation by 1-s column; cross-validation by whole blocks; alternating order	3/796	0.4 (0.1-1.1)	0.5 (0.1-1.1)	1.000
Guger 2017	Clinical EEG	Ortner 2017 paradigm, 120 trials; common spatial patterns refitted within each fold; accuracy summary: mean over seconds 5-7	8/550	1.5 (0.6-2.8)	1.5 (0.6-2.6)	1.000
du Bois 2026	Clinical EEG	Assessment runs; block-wise cross-validation; call: label permutation; per-fold maxima	36/707	5.1 (3.6-7.0)	5.2 (3.7-6.9)	1.000
Guger 2018	Clinical EEG	3-stimulus paradigm; Murovec 2020 stimulus timing; 8-segment features; median accuracy summary; threshold of 23%	117/850	13.8 (11.5-16.3)	15.3 (11.5-17.8)	<0.001
Chennu 2013	Clinical EEG	No eligible reading with recordings in 30-minute windows (full length: Table S39A in Supplementary Data S1)	-	-	-	-
Gibson 2016	Clinical EEG	P3b contrast (target versus non-target wrist); one-tailed positive, cluster alpha .05; neighbours: FieldTrip 2018 template	25/683	3.7 (2.4-5.4)	4.1 (2.5-5.6)	0.881
Sokoliuk 2021 (covert processing)	Clinical EEG	Phrase and sentence ITPC against a chance-frequency surrogate, p < .05; corrected surrogate code; 0.01-100 Hz band-pass as described; amplitude rejection at 150 µV	41/565	7.3 (5.3-9.7)	8.1 (5.1-11.0)	-
Goldfine 2011	Prolonged DoC	Jackknife variance; Benjamini-Hochberg; keep the 40% lowest-variance epochs; 4 runs; contiguous difference over more than 2 Hz (corrected)	3/38	7.9 (1.7-21.4)	18.4 (0.0-34.2)	-
Cruse 2011	Prolonged DoC	Cruse 2011 rule; 4 blocks per hand movement type; squared signal with a 250-ms boxcar; baseline interval 99.9%	0/38	0.0 (0.0-9.3)	2.6 (0.0-8.3)	-
Cruse 2012	Prolonged DoC	Contiguous cross-validation groups; per-class variance; 5 blocks	0/37	0.0 (0.0-9.5)	0.0 (0.0-9.5)	-
Edlow 2017	Prolonged DoC	Label permutation by 24-s block; cross-validation by whole blocks; alternating order	0/38	0.0 (0.0-9.3)	0.0 (0.0-9.3)	-
Guger 2017	Prolonged DoC	Ortner 2017 paradigm, 120 trials; common spatial patterns refitted within each fold; accuracy summary: mean over seconds 5-7	0/36	0.0 (0.0-9.7)	0.0 (0.0-9.7)	-
du Bois 2026	Prolonged DoC	Assessment runs; block-wise cross-validation; call: label permutation; per-fold maxima	4/38	10.5 (2.9-24.8)	10.5 (2.2-23.7)	-
Guger 2018	Prolonged DoC	3-stimulus paradigm; Annen 2018 stimulus timing; 8-segment features; median accuracy summary; threshold of 23%	4/36	11.1 (3.1-26.1)	25.0 (2.3-39.5)	-
Chennu 2013	Prolonged DoC	P3b cluster against baseline, temporal cluster test and explicit-versus-implicit contrast; minimum cluster 40 ms; variance-based epoch rejection (z above 3); 20 blocks	0/38	0.0 (0.0-9.3)	0.0 (0.0-9.3)	-
Gibson 2016	Prolonged DoC	P3b contrast (target versus non-target wrist); two-tailed, cluster alpha .025 per tail; neighbours: Delaunay triangulation	2/38	5.3 (0.6-17.7)	7.9 (0.0-17.8)	-
Sokoliuk 2021 (covert processing)	Prolonged DoC	Either surrogate test significant after Benjamini-Hochberg control; corrected surrogate code; 0.01-100 Hz band-pass as described; amplitude rejection at 150 µV	1/37	2.7 (0.1-14.2)	2.6 (0.0-9.1)	-

### Sheet: Table S7D
Table S7D. Strict reading: eligible readings on which both blind classifications judged every choice stated or not stated. Cross-fitted rates and Holm-adjusted P are as in Table S7A. Strict covert-processing rows are flagged (Supplementary Methods 12). Where no call occurred, the bootstrap interval is degenerate and the exact interval for 0 of the runs or patients analyzed is shown.
Analysis	Dataset	Reading selected	No. called/No. analyzed	% (95% CI)	Cross-fitted, % (95% CI)	Holm-adjusted P (cross-fitted)
Claassen 2019	Clinical EEG	Published rule: AUC above 0.5 and p < 0.05 after within-patient false discovery rate control	33/481	6.9 (4.8-9.5)	6.9 (4.8-9.2)	0.174
Goldfine 2011	Clinical EEG	Jackknife variance; Benjamini-Hochberg; keep the 40% lowest-variance epochs; 4 runs; contiguous difference over more than 2 Hz (corrected)	164/703	23.3 (20.2-26.6)	23.3 (20.3-26.4)	<0.001
Cruse 2011	Clinical EEG	Cruse 2011 rule; 4 blocks per hand movement type; squared Hilbert envelope; baseline interval 99%	1/147	0.7 (0.0-3.7)	0.6 (0.0-2.0)	1.000
Cruse 2012	Clinical EEG	Random cross-validation groups; per-class variance; 5 blocks	5/210	2.4 (0.8-5.5)	2.8 (0.9-5.2)	1.000
Edlow 2017	Clinical EEG	Label permutation by 1-s column; cross-validation by random 1-s columns; alternating order	242/796	30.4 (27.2-33.7)	30.4 (27.1-33.7)	<0.001
Guger 2017	Clinical EEG	Ortner 2017 paradigm, 120 trials; common spatial patterns refitted within each fold; accuracy summary: mean over seconds 5-7	8/550	1.5 (0.6-2.8)	1.5 (0.6-2.5)	1.000
du Bois 2026	Clinical EEG	Assessment runs; block-wise cross-validation; call: peak accuracy above 70% or paired t test; fold-mean peak times (corrected)	157/707	22.2 (19.2-25.5)	22.3 (19.4-25.5)	<0.001
Guger 2018	Clinical EEG	3-stimulus paradigm; Murovec 2020 stimulus timing; 8-segment features; median accuracy summary; threshold of 23%	117/850	13.8 (11.5-16.3)	13.8 (11.4-16.2)	<0.001
Chennu 2013	Clinical EEG	No eligible reading with recordings in 30-minute windows (full length: Table S39A in Supplementary Data S1)	-	-	-	-
Gibson 2016	Clinical EEG	P3b contrast (target versus non-target wrist); one-tailed positive, cluster alpha .05; neighbours: FieldTrip 2018 template	25/683	3.7 (2.4-5.4)	4.1 (2.5-5.7)	0.881
Sokoliuk 2021 (covert processing)	Clinical EEG	Phrase and sentence ITPC against a chance-frequency surrogate, p < .05; corrected surrogate code; 0.01-100 Hz band-pass as described; amplitude rejection at 150 µV	41/565	7.3 (5.3-9.7)	7.2 (5.2-9.4)	-
Goldfine 2011	Prolonged DoC	Jackknife variance; Benjamini-Hochberg; keep the 40% lowest-variance epochs; 4 runs; contiguous difference over more than 2 Hz (corrected)	3/38	7.9 (1.7-21.4)	18.4 (0.0-33.5)	-
Cruse 2011	Prolonged DoC	Cruse 2011 rule; 4 blocks per hand movement type; squared signal with a 250-ms boxcar; baseline interval 99.9%	0/38	0.0 (0.0-9.3)	2.6 (0.0-8.8)	-
Cruse 2012	Prolonged DoC	Contiguous cross-validation groups; per-class variance; 5 blocks	0/37	0.0 (0.0-9.5)	0.0 (0.0-9.5)	-
Edlow 2017	Prolonged DoC	Label permutation by 1-s column; cross-validation by random 1-s columns; alternating order	9/38	23.7 (11.4-40.2)	23.7 (10.5-37.4)	-
Guger 2017	Prolonged DoC	Ortner 2017 paradigm, 120 trials; common spatial patterns refitted within each fold; accuracy summary: mean over seconds 5-7	0/36	0.0 (0.0-9.7)	0.0 (0.0-9.7)	-
du Bois 2026	Prolonged DoC	Assessment runs; block-wise cross-validation; call: peak accuracy above 70% or paired t test; fold-mean peak times (corrected)	9/38	23.7 (11.4-40.2)	23.7 (10.6-38.9)	-
Guger 2018	Prolonged DoC	3-stimulus paradigm; Murovec 2020 stimulus timing; 8-segment features; median accuracy summary; threshold of 23%	4/35	11.4 (3.2-26.7)	11.3 (2.4-23.0)	-
Chennu 2013	Prolonged DoC	P3b cluster against baseline, temporal cluster test and explicit-versus-implicit contrast; minimum cluster 40 ms; variance-based epoch rejection (z above 3); 20 blocks	0/38	0.0 (0.0-9.3)	0.0 (0.0-9.3)	-
Gibson 2016	Prolonged DoC	P3b contrast (target versus non-target wrist); two-tailed, cluster alpha .025 per tail; neighbours: Delaunay triangulation	2/38	5.3 (0.6-17.7)	7.9 (0.0-17.8)	-
Sokoliuk 2021 (covert processing)	Prolonged DoC	Phrase and sentence ITPC against a chance-frequency surrogate, p < .05; corrected surrogate code; 0.01-100 Hz band-pass as described; amplitude rejection at 150 µV	2/37	5.4 (0.7-18.2)	5.3 (0.0-12.5)	-

### Sheet: Table S7E
Table S7E. Range of rates across eligible readings of the primary framework. The endpoints are selected readings, not estimates, and each carries its own exact interval; the range is not a confidence interval. du Bois 2026: the 90.0% reading is the a priori default, graded a liberal departure from the publication (Table S7B in Supplementary Data S2); 8 of the 10 eligible readings use its per-fold maxima, which the correction replaced, and the highest corrected reading called 598 of 707 (84.6%; 95% CI, 81.7%-87.2%).
Analysis	Dataset	No. of eligible readings	Lowest-rate reading (selected, not an estimate)	Lowest, No. called/No. analyzed; % (95% CI)	Highest-rate reading (selected, not an estimate)	Highest, No. called/No. analyzed; % (95% CI)
Claassen 2019	Clinical EEG	1	Published rule: AUC above 0.5 and p < 0.05 after within-patient false discovery rate control	33/481; 6.9 (4.8-9.5)	Published rule: AUC above 0.5 and p < 0.05 after within-patient false discovery rate control	33/481; 6.9 (4.8-9.5)
Goldfine 2011	Clinical EEG	9	Jackknife variance; Benjamini-Hochberg; keep the 40% lowest-variance epochs; 4 runs; contiguous difference over more than 2 Hz (corrected)	164/703; 23.3 (20.2-26.6)	Jackknife variance; Benjamini-Hochberg; amplitude-threshold epoch rejection; 4 runs; any single significant bin	452/690; 65.5 (61.8-69.1)
Cruse 2011	Clinical EEG	16	Cruse 2011 rule; 6 blocks per hand movement type; squared Hilbert envelope; baseline interval 99% (and 3 other readings at the same rate)	0/26; 0.0 (0.0-13.2)	Cruse 2012 (Neurology) rule; 4 blocks per hand movement type; squared Hilbert envelope (and 1 other reading at the same rate)	12/145; 8.3 (4.3-14.0)
Cruse 2012	Clinical EEG	2	Random cross-validation groups; per-class variance; 5 blocks	5/210; 2.4 (0.8-5.5)	Contiguous cross-validation groups; per-class variance; 5 blocks	6/210; 2.9 (1.1-6.1)
Edlow 2017	Clinical EEG	4	Label permutation by 1-s column; cross-validation by whole blocks; alternating order	3/796; 0.4 (0.1-1.1)	Label permutation by 1-s column; cross-validation by random 1-s columns; alternating order	242/796; 30.4 (27.2-33.7)
Guger 2017	Clinical EEG	4	Ortner 2017 paradigm, 120 trials; common spatial patterns refitted within each fold; accuracy summary: mean over seconds 5-7	8/550; 1.5 (0.6-2.8)	Ortner 2017 paradigm, 120 trials; common spatial patterns fitted once on all trials; accuracy summary: peak of the accuracy course	463/550; 84.2 (80.9-87.1)
du Bois 2026	Clinical EEG	10	Assessment runs; block-wise cross-validation; call: peak accuracy above 70% or paired t test; fold-mean peak times (corrected)	157/707; 22.2 (19.2-25.5)	Assessment runs; random cross-validation; call: peak accuracy above 70% or paired t test; per-fold maxima	636/707; 90.0 (87.5-92.1)
Guger 2018	Clinical EEG	6	3-stimulus paradigm; Murovec 2020 stimulus timing; 8-segment features; median accuracy summary; threshold of 23%	117/850; 13.8 (11.5-16.3)	3-stimulus paradigm; Murovec 2020 stimulus timing; 8-segment features; maximum accuracy summary; threshold of 23%	455/850; 53.5 (50.1-56.9)
Chennu 2013	Clinical EEG	0	-	-	-	-
Gibson 2016	Clinical EEG	6	P3b contrast (target versus non-target wrist); one-tailed positive, cluster alpha .05; neighbours: FieldTrip 2018 template (and 1 other reading at the same rate)	25/683; 3.7 (2.4-5.4)	P3b contrast (target versus non-target wrist); two-tailed, cluster alpha .05 per tail; neighbours: Delaunay triangulation	62/683; 9.1 (7.0-11.5)
Sokoliuk 2021 (covert processing)	Clinical EEG	4	Phrase and sentence ITPC against a chance-frequency surrogate, p < .05; corrected surrogate code; 0.01-100 Hz band-pass as described; amplitude rejection at 150 µV	41/565; 7.3 (5.3-9.7)	Exceedance of the 0.116 prognostic cut-off on phrase and sentence ITPC; authors’ script as written; 0.01-100 Hz band-pass as described; amplitude rejection at 150 µV	303/565; 53.6 (49.4-57.8)
Goldfine 2011	Prolonged DoC	9	Jackknife variance; Benjamini-Hochberg; keep the 40% lowest-variance epochs; 4 runs; contiguous difference over more than 2 Hz (corrected)	3/38; 7.9 (1.7-21.4)	Jackknife variance; Benjamini-Hochberg; keep the 40% lowest-variance epochs; 4 runs; any single significant bin	14/38; 36.8 (21.8-54.0)
Cruse 2011	Prolonged DoC	16	Cruse 2011 rule; 4 blocks per hand movement type; squared signal with a 250-ms boxcar; baseline interval 99.9% (and 3 other readings at the same rate)	0/38; 0.0 (0.0-9.3)	Cruse 2012 (Neurology) rule; 6 blocks per hand movement type; squared signal with a 250-ms boxcar	6/38; 15.8 (6.0-31.3)
Cruse 2012	Prolonged DoC	2	Contiguous cross-validation groups; per-class variance; 5 blocks	0/37; 0.0 (0.0-9.5)	Random cross-validation groups; per-class variance; 5 blocks	1/37; 2.7 (0.1-14.2)
Edlow 2017	Prolonged DoC	4	Label permutation by 24-s block; cross-validation by whole blocks; alternating order (and 2 other readings at the same rate)	0/38; 0.0 (0.0-9.3)	Label permutation by 1-s column; cross-validation by random 1-s columns; alternating order	9/38; 23.7 (11.4-40.2)
Guger 2017	Prolonged DoC	4	Ortner 2017 paradigm, 120 trials; common spatial patterns refitted within each fold; accuracy summary: mean over seconds 5-7 (and 1 other reading at the same rate)	0/36; 0.0 (0.0-9.7)	Ortner 2017 paradigm, 120 trials; common spatial patterns fitted once on all trials; accuracy summary: peak of the accuracy course	12/36; 33.3 (18.6-51.0)
du Bois 2026	Prolonged DoC	10	Assessment runs; block-wise cross-validation; call: peak accuracy above 70% or paired t test; fold-mean peak times (corrected)	9/38; 23.7 (11.4-40.2)	Assessment runs; random cross-validation; call: peak accuracy above 70% or paired t test; per-fold maxima	35/38; 92.1 (78.6-98.3)
Guger 2018	Prolonged DoC	6	3-stimulus paradigm; Annen 2018 stimulus timing; 8-segment features; median accuracy summary; threshold of 23%	4/36; 11.1 (3.1-26.1)	3-stimulus paradigm; Annen 2018 stimulus timing; 8-segment features; maximum accuracy summary; threshold of 23%	21/36; 58.3 (40.8-74.5)
Chennu 2013	Prolonged DoC	2	P3b cluster against baseline, temporal cluster test and explicit-versus-implicit contrast; minimum cluster 40 ms; variance-based epoch rejection (z above 3); 20 blocks (and 1 other reading at the same rate)	0/38; 0.0 (0.0-9.3)	P3b cluster against baseline, temporal cluster test and explicit-versus-implicit contrast; minimum cluster 40 ms; variance-based epoch rejection (z above 3); 20 blocks (and 1 other reading at the same rate)	0/38; 0.0 (0.0-9.3)
Gibson 2016	Prolonged DoC	6	P3b contrast (target versus non-target wrist); two-tailed, cluster alpha .025 per tail; neighbours: Delaunay triangulation	2/38; 5.3 (0.6-17.7)	P3b contrast (target versus non-target wrist); two-tailed, cluster alpha .05 per tail; neighbours: Delaunay triangulation (and 1 other reading at the same rate)	6/38; 15.8 (6.0-31.3)
Sokoliuk 2021 (covert processing)	Prolonged DoC	4	Either surrogate test significant after Benjamini-Hochberg control; corrected surrogate code; 0.01-100 Hz band-pass as described; amplitude rejection at 150 µV	1/37; 2.7 (0.1-14.2)	Exceedance of the 0.116 prognostic cut-off on phrase and sentence ITPC; authors’ script as written; 0.01-100 Hz band-pass as described; amplitude rejection at 150 µV	16/37; 43.2 (27.1-60.5)

### Sheet: Table S9A
Table S9A. Per-patient rules at the published number of assessments (k), primary reading. A patient is positive when at least one of the first k usable windows is called. The k = 1 composite uses every patient with at least one usable window, so its denominator can differ from the first-window rate in Table S7A.
Analysis	Dataset	Published number of assessments (k)	Reading	Patients with at least 1 positive call, No./No. analyzed	% (95% CI)	Patients excluded (fewer than k usable windows), No.
Goldfine 2011	Clinical EEG	1	Jackknife variance; Benjamini-Hochberg; keep the 40% lowest-variance epochs; 4 runs; contiguous difference over more than 2 Hz (corrected)	164/703	23.3 (20.2-26.6)	0
Cruse 2011	Clinical EEG	1	Cruse 2011 rule; 4 blocks per hand movement type; squared Hilbert envelope; baseline interval 99%	1/147	0.7 (0.0-3.7)	0
Cruse 2012	Clinical EEG	1	Random cross-validation groups; per-class variance; 5 blocks	5/210	2.4 (0.8-5.5)	0
Edlow 2017	Clinical EEG	1	Label permutation by 1-s column; cross-validation by whole blocks; alternating order	3/796	0.4 (0.1-1.1)	0
Guger 2017	Clinical EEG	1	Ortner 2017 paradigm, 120 trials; common spatial patterns refitted within each fold; accuracy summary: mean over seconds 5-7	8/559	1.4 (0.6-2.8)	0
du Bois 2026	Clinical EEG	2	Assessment runs; block-wise cross-validation; call: peak accuracy above 70% or paired t test; fold-mean peak times (corrected)	30/95	31.6 (22.4-41.9)	612
Guger 2018	Clinical EEG	2	3-stimulus paradigm; Murovec 2020 stimulus timing; 8-segment features; median accuracy summary; threshold of 23%	206/841	24.5 (21.6-27.5)	42
Gibson 2016	Clinical EEG	1	P3b contrast (target versus non-target wrist); one-tailed positive, cluster alpha .05; neighbours: FieldTrip 2018 template	25/683	3.7 (2.4-5.4)	0
Goldfine 2011	Prolonged DoC	1	Jackknife variance; Benjamini-Hochberg; keep the 40% lowest-variance epochs; 4 runs; contiguous difference over more than 2 Hz (corrected)	3/38	7.9 (1.7-21.4)	0
Cruse 2011	Prolonged DoC	1	Cruse 2011 rule; 4 blocks per hand movement type; squared signal with a 250-ms boxcar; baseline interval 99.9%	0/38	0.0 (0.0-9.3)	0
Cruse 2012	Prolonged DoC	1	Contiguous cross-validation groups; per-class variance; 5 blocks	0/37	0.0 (0.0-9.5)	0
Edlow 2017	Prolonged DoC	1	Label permutation by 24-s block; cross-validation by whole blocks; alternating order	0/38	0.0 (0.0-9.3)	0
Guger 2017	Prolonged DoC	1	Ortner 2017 paradigm, 120 trials; common spatial patterns refitted within each fold; accuracy summary: mean over seconds 5-7	0/38	0.0 (0.0-9.3)	0
du Bois 2026	Prolonged DoC	2	Assessment runs; block-wise cross-validation; call: peak accuracy above 70% or paired t test; fold-mean peak times (corrected)	18/38	47.4 (31.0-64.2)	0
Guger 2018	Prolonged DoC	2	3-stimulus paradigm; Annen 2018 stimulus timing; 8-segment features; median accuracy summary; threshold of 23%	8/38	21.1 (9.6-37.3)	0
Chennu 2013	Prolonged DoC	1	P3b cluster against baseline, temporal cluster test and explicit-versus-implicit contrast; minimum cluster 40 ms; variance-based epoch rejection (z above 3); 20 blocks	0/38	0.0 (0.0-9.3)	0
Gibson 2016	Prolonged DoC	1	P3b contrast (target versus non-target wrist); two-tailed, cluster alpha .025 per tail; neighbours: Delaunay triangulation	2/38	5.3 (0.6-17.7)	0

### Sheet: Table S10
Table S10. False-call rates by EEG background under the primary reading and its randomization-based version. Windows are non-transitioning and free of automatically detected activation procedures. ICU-typical indicates diffuse slowing, burst suppression or periodic patterns; the label does not imply an intensive care setting. Wake-like windows are those below the recording's median delta/alpha ratio.
Analysis	Dataset	Stratum	Primary reading, No. called/No. analyzed	Primary reading, % (95% CI)	Randomization-based version, No. called/No. analyzed	Randomization-based version, % (95% CI)
Claassen 2019	Clinical EEG	Model-assigned awake background	6/121	5.0 (1.8-10.5)	5/121	4.1 (1.4-9.4)
Claassen 2019	Clinical EEG	ICU-typical background	1/14	7.1 (0.2-33.9)	1/14	7.1 (0.2-33.9)
Goldfine 2011	Clinical EEG	Model-assigned awake background	34/177	19.2 (13.7-25.8)	7/177	4.0 (1.6-8.0)
Goldfine 2011	Clinical EEG	ICU-typical background	2/25	8.0 (1.0-26.0)	0/25	0.0 (0.0-13.7)
Cruse 2011	Clinical EEG	Model-assigned awake background	1/35	2.9 (0.1-14.9)	4/33	12.1 (3.4-28.2)
Cruse 2011	Clinical EEG	ICU-typical background	0/1	0.0 (0.0-97.5)	0/1	0.0 (0.0-97.5)
Cruse 2012	Clinical EEG	Model-assigned awake background	1/55	1.8 (0.0-9.7)	3/55	5.5 (1.1-15.1)
Cruse 2012	Clinical EEG	ICU-typical background	0/2	0.0 (0.0-84.2)	0/2	0.0 (0.0-84.2)
Edlow 2017	Clinical EEG	Model-assigned awake background	1/223	0.4 (0.0-2.5)	15/223	6.7 (3.8-10.9)
Edlow 2017	Clinical EEG	ICU-typical background	0/31	0.0 (0.0-11.2)	1/31	3.2 (0.1-16.7)
Guger 2017	Clinical EEG	Model-assigned awake background	4/155	2.6 (0.7-6.5)	10/153	6.5 (3.2-11.7)
Guger 2017	Clinical EEG	ICU-typical background	0/12	0.0 (0.0-26.5)	0/12	0.0 (0.0-26.5)
du Bois 2026	Clinical EEG	Model-assigned awake background	39/179	21.8 (16.0-28.6)	7/179	3.9 (1.6-7.9)
du Bois 2026	Clinical EEG	ICU-typical background	6/24	25.0 (9.8-46.7)	3/24	12.5 (2.7-32.4)
Guger 2018	Clinical EEG	Model-assigned awake background	37/273	13.6 (9.7-18.2)	15/273	5.5 (3.1-8.9)
Guger 2018	Clinical EEG	ICU-typical background	2/29	6.9 (0.8-22.8)	2/29	6.9 (0.8-22.8)
Gibson 2016	Clinical EEG	Model-assigned awake background	5/175	2.9 (0.9-6.5)	10/177	5.6 (2.7-10.1)
Gibson 2016	Clinical EEG	ICU-typical background	0/22	0.0 (0.0-15.4)	1/22	4.5 (0.1-22.8)
Goldfine 2011	Prolonged DoC	Wake-like windows (lower delta/alpha ratio)	0/19	0.0 (0.0-17.6)	2/19	10.5 (1.3-33.1)
Cruse 2011	Prolonged DoC	Wake-like windows (lower delta/alpha ratio)	0/16	0.0 (0.0-20.6)	0/16	0.0 (0.0-20.6)
Cruse 2012	Prolonged DoC	Wake-like windows (lower delta/alpha ratio)	0/15	0.0 (0.0-21.8)	0/15	0.0 (0.0-21.8)
Edlow 2017	Prolonged DoC	Wake-like windows (lower delta/alpha ratio)	0/18	0.0 (0.0-18.5)	1/18	5.6 (0.1-27.3)
Guger 2017	Prolonged DoC	Wake-like windows (lower delta/alpha ratio)	0/14	0.0 (0.0-23.2)	0/14	0.0 (0.0-23.2)
du Bois 2026	Prolonged DoC	Wake-like windows (lower delta/alpha ratio)	6/20	30.0 (11.9-54.3)	0/20	0.0 (0.0-16.8)
Guger 2018	Prolonged DoC	Wake-like windows (lower delta/alpha ratio)	3/16	18.8 (4.0-45.6)	0/16	0.0 (0.0-20.6)
Chennu 2013	Prolonged DoC	Wake-like windows (lower delta/alpha ratio)	0/19	0.0 (0.0-17.6)	2/19	10.5 (1.3-33.1)
Gibson 2016	Prolonged DoC	Wake-like windows (lower delta/alpha ratio)	1/17	5.9 (0.1-28.7)	0/16	0.0 (0.0-20.6)

### Sheet: Table S11A
Table S11A. White-noise false-call rates of all 68 eligible readings (60 white-noise recordings each). Selected as indicates whether the reading was selected as the primary, generous or strict reading in the clinical EEG or DoC data. A shared draw uses the atlas noise; readings that need a longer window used their own longer draw. See Table S11G for the Cruse 2012 excess.
Analysis	Reading	In strict set	Selected as	White-noise recordings called, No./No. analyzed	% (95% CI)	Noise draw
Claassen 2019	Published rule: AUC above 0.5 and p < 0.05 after within-patient false discovery rate control	Yes	Primary (clinical EEG); Generous (clinical EEG); Strict (clinical EEG)	3/60	5.0 (1.0-13.9)	Shared draw
Goldfine 2011	Jackknife variance; Benjamini-Hochberg; keep the 40% lowest-variance epochs; 4 runs; contiguous difference over more than 2 Hz (corrected)	Yes	Primary (DoC and clinical EEG); Generous (DoC and clinical EEG); Strict (DoC and clinical EEG)	0/60	0.0 (0.0-6.0)	Shared draw
Goldfine 2011	Jackknife variance; Benjamini-Hochberg; keep the 40% lowest-variance epochs; 2 runs; any single significant bin	Yes	-	0/60	0.0 (0.0-6.0)	Shared draw
Goldfine 2011	Jackknife variance; Benjamini-Hochberg; keep the 40% lowest-variance epochs; 4 runs; any single significant bin	Yes	-	0/60	0.0 (0.0-6.0)	Shared draw
Goldfine 2011	Jackknife variance; Benjamini-Hochberg; amplitude-threshold epoch rejection; 2 runs; any single significant bin	Yes	-	1/60	1.7 (0.0-8.9)	Shared draw
Goldfine 2011	Jackknife variance; Benjamini-Hochberg; amplitude-threshold epoch rejection; 4 runs; any single significant bin	Yes	-	1/60	1.7 (0.0-8.9)	Shared draw
Goldfine 2011	Jackknife variance; Benjamini-Yekutieli; keep the 40% lowest-variance epochs; 2 runs; any single significant bin	Yes	-	0/60	0.0 (0.0-6.0)	Shared draw
Goldfine 2011	Jackknife variance; Benjamini-Yekutieli; keep the 40% lowest-variance epochs; 4 runs; any single significant bin	Yes	-	0/60	0.0 (0.0-6.0)	Shared draw
Goldfine 2011	Jackknife variance; Benjamini-Yekutieli; amplitude-threshold epoch rejection; 2 runs; any single significant bin	Yes	-	0/60	0.0 (0.0-6.0)	Shared draw
Goldfine 2011	Jackknife variance; Benjamini-Yekutieli; amplitude-threshold epoch rejection; 4 runs; any single significant bin	Yes	-	0/60	0.0 (0.0-6.0)	Shared draw
Cruse 2011	Cruse 2011 rule; 4 blocks per hand movement type; squared Hilbert envelope; baseline interval 99%	Yes	Primary (clinical EEG); Generous (clinical EEG); Strict (clinical EEG)	1/60	1.7 (0.0-8.9)	Shared draw
Cruse 2011	Cruse 2011 rule; 4 blocks per hand movement type; squared Hilbert envelope; baseline interval 99.9%	Yes	-	0/60	0.0 (0.0-6.0)	Shared draw
Cruse 2011	Cruse 2011 rule; 4 blocks per hand movement type; squared signal with a 250-ms boxcar; baseline interval 99%	Yes	-	0/60	0.0 (0.0-6.0)	Shared draw
Cruse 2011	Cruse 2011 rule; 4 blocks per hand movement type; squared signal with a 250-ms boxcar; baseline interval 99.9%	Yes	Primary (DoC); Generous (DoC); Strict (DoC)	0/60	0.0 (0.0-6.0)	Shared draw
Cruse 2011	Cruse 2011 rule; 6 blocks per hand movement type; squared Hilbert envelope; baseline interval 99%	Yes	-	2/60	3.3 (0.4-11.5)	Own longer draw
Cruse 2011	Cruse 2011 rule; 6 blocks per hand movement type; squared Hilbert envelope; baseline interval 99.9%	Yes	-	2/60	3.3 (0.4-11.5)	Own longer draw
Cruse 2011	Cruse 2011 rule; 6 blocks per hand movement type; squared signal with a 250-ms boxcar; baseline interval 99%	Yes	-	0/60	0.0 (0.0-6.0)	Own longer draw
Cruse 2011	Cruse 2011 rule; 6 blocks per hand movement type; squared signal with a 250-ms boxcar; baseline interval 99.9%	Yes	-	0/60	0.0 (0.0-6.0)	Own longer draw
Cruse 2011	Cruse 2012 (Neurology) rule; 4 blocks per hand movement type; squared Hilbert envelope	Yes	-	0/60	0.0 (0.0-6.0)	Shared draw
Cruse 2011	Cruse 2012 (Neurology) rule; 4 blocks per hand movement type; squared signal with a 250-ms boxcar	Yes	-	0/60	0.0 (0.0-6.0)	Shared draw
Cruse 2011	Cruse 2012 (Neurology) rule; 6 blocks per hand movement type; squared Hilbert envelope	Yes	-	3/60	5.0 (1.0-13.9)	Own longer draw
Cruse 2011	Cruse 2012 (Neurology) rule; 6 blocks per hand movement type; squared signal with a 250-ms boxcar	Yes	-	3/60	5.0 (1.0-13.9)	Own longer draw
Cruse 2011	Goldfine 2013 block-aware reanalysis rule; 4 blocks per hand movement type; squared Hilbert envelope	Yes	-	1/60	1.7 (0.0-8.9)	Shared draw
Cruse 2011	Goldfine 2013 block-aware reanalysis rule; 4 blocks per hand movement type; squared signal with a 250-ms boxcar	Yes	-	3/60	5.0 (1.0-13.9)	Shared draw
Cruse 2011	Goldfine 2013 block-aware reanalysis rule; 6 blocks per hand movement type; squared Hilbert envelope	Yes	-	3/60	5.0 (1.0-13.9)	Own longer draw
Cruse 2011	Goldfine 2013 block-aware reanalysis rule; 6 blocks per hand movement type; squared signal with a 250-ms boxcar	Yes	-	1/60	1.7 (0.0-8.9)	Own longer draw
Cruse 2012	Contiguous cross-validation groups; per-class variance; 5 blocks	Yes	Primary (DoC); Generous (DoC); Strict (DoC)	6/60	10.0 (3.8-20.5)	Shared draw
Cruse 2012	Random cross-validation groups; per-class variance; 5 blocks	Yes	Primary (clinical EEG); Generous (clinical EEG); Strict (clinical EEG)	9/60	15.0 (7.1-26.6)	Shared draw
Edlow 2017	Label permutation by 24-s block; cross-validation by whole blocks; alternating order	No	Primary (DoC); Generous (DoC)	3/60	5.0 (1.0-13.9)	Shared draw
Edlow 2017	Label permutation by 24-s block; cross-validation by random 1-s columns; alternating order	No	-	4/60	6.7 (1.8-16.2)	Shared draw
Edlow 2017	Label permutation by 1-s column; cross-validation by whole blocks; alternating order	No	Primary (clinical EEG); Generous (clinical EEG)	0/60	0.0 (0.0-6.0)	Shared draw
Edlow 2017	Label permutation by 1-s column; cross-validation by random 1-s columns; alternating order	Yes	Strict (DoC and clinical EEG)	2/60	3.3 (0.4-11.5)	Shared draw
Guger 2017	Ortner 2017 paradigm, 120 trials; common spatial patterns refitted within each fold; accuracy summary: mean over seconds 5-7	Yes	Primary (DoC and clinical EEG); Generous (DoC and clinical EEG); Strict (DoC and clinical EEG)	0/60	0.0 (0.0-6.0)	Shared draw
Guger 2017	Ortner 2017 paradigm, 120 trials; common spatial patterns refitted within each fold; accuracy summary: peak of the accuracy course	Yes	-	7/60	11.7 (4.8-22.6)	Shared draw
Guger 2017	Ortner 2017 paradigm, 120 trials; common spatial patterns fitted once on all trials; accuracy summary: mean over seconds 5-7	No	-	57/60	95.0 (86.1-99.0)	Shared draw
Guger 2017	Ortner 2017 paradigm, 120 trials; common spatial patterns fitted once on all trials; accuracy summary: peak of the accuracy course	No	-	60/60	100.0 (94.0-100.0)	Shared draw
du Bois 2026	Assessment runs; block-wise cross-validation; call: label permutation; per-fold maxima	Yes	Generous (DoC and clinical EEG)	0/60	0.0 (0.0-6.0)	Shared draw
du Bois 2026	Assessment runs; block-wise cross-validation; call: peak accuracy above 70% or paired t test; per-fold maxima	Yes	-	44/60	73.3 (60.3-83.9)	Shared draw
du Bois 2026	Assessment runs; block-wise cross-validation; call: paired t test; per-fold maxima	Yes	-	44/60	73.3 (60.3-83.9)	Shared draw
du Bois 2026	Assessment runs; random cross-validation; call: label permutation; per-fold maxima	Yes	-	60/60	100.0 (94.0-100.0)	Shared draw
du Bois 2026	Assessment runs; random cross-validation; call: peak accuracy above 70% or paired t test; per-fold maxima	Yes	-	18/60	30.0 (18.8-43.2)	Shared draw
du Bois 2026	Assessment runs; random cross-validation; call: paired t test; per-fold maxima	Yes	-	22/60	36.7 (24.6-50.1)	Shared draw
du Bois 2026	Assessment runs; block-wise cross-validation; call: peak accuracy above 70% or paired t test; fold-mean peak times (corrected)	Yes	Primary (DoC and clinical EEG); Strict (DoC and clinical EEG)	20/60	33.3 (21.7-46.7)	Shared draw
du Bois 2026	Assessment runs; random cross-validation; call: peak accuracy above 70% or paired t test; fold-mean peak times (corrected)	Yes	-	6/60	10.0 (3.8-20.5)	Shared draw
du Bois 2026	Training runs; block-wise cross-validation; call: label permutation; per-fold maxima	Yes	-	60/60	100.0 (94.0-100.0)	Shared draw
du Bois 2026	Training runs; block-wise cross-validation; call: peak accuracy above 70% or paired t test; per-fold maxima	Yes	-	49/60	81.7 (69.6-90.5)	Shared draw
du Bois 2026	Training runs; block-wise cross-validation; call: paired t test; per-fold maxima	Yes	-	49/60	81.7 (69.6-90.5)	Shared draw
du Bois 2026	Training runs; random cross-validation; call: label permutation; per-fold maxima	Yes	-	60/60	100.0 (94.0-100.0)	Shared draw
du Bois 2026	Training runs; random cross-validation; call: peak accuracy above 70% or paired t test; per-fold maxima	Yes	-	51/60	85.0 (73.4-92.9)	Shared draw
du Bois 2026	Training runs; random cross-validation; call: paired t test; per-fold maxima	Yes	-	44/60	73.3 (60.3-83.9)	Shared draw
Guger 2018	3-stimulus paradigm; Annen 2018 stimulus timing; 8-segment features; full-pool accuracy summary; threshold of 23%	No	-	14/60	23.3 (13.4-36.0)	Shared draw
Guger 2018	3-stimulus paradigm; Annen 2018 stimulus timing; 8-segment features; maximum accuracy summary; threshold of 23%	No	-	32/60	53.3 (40.0-66.3)	Shared draw
Guger 2018	3-stimulus paradigm; Annen 2018 stimulus timing; 8-segment features; median accuracy summary; threshold of 23%	No	Primary (DoC); Generous (DoC)	11/60	18.3 (9.5-30.4)	Shared draw
Guger 2018	3-stimulus paradigm; Murovec 2020 stimulus timing; 8-segment features; full-pool accuracy summary; threshold of 23%	No	-	9/60	15.0 (7.1-26.6)	Shared draw
Guger 2018	3-stimulus paradigm; Murovec 2020 stimulus timing; 8-segment features; maximum accuracy summary; threshold of 23%	No	-	35/60	58.3 (44.9-70.9)	Shared draw
Guger 2018	3-stimulus paradigm; Murovec 2020 stimulus timing; 8-segment features; median accuracy summary; threshold of 23%	Yes	Primary (clinical EEG); Generous (clinical EEG); Strict (DoC and clinical EEG)	9/60	15.0 (7.1-26.6)	Shared draw
Chennu 2013	P3b cluster against baseline, temporal cluster test and explicit-versus-implicit contrast; minimum cluster 40 ms; variance-based epoch rejection (z above 3); 20 blocks	Yes	Primary (DoC); Generous (DoC); Strict (DoC)	0/60	0.0 (0.0-6.0)	Own longer draw
Chennu 2013	P3b cluster against baseline, temporal cluster test and explicit-versus-implicit contrast; minimum cluster 10 samples; variance-based epoch rejection (z above 3); 20 blocks	Yes	-	0/60	0.0 (0.0-6.0)	Own longer draw
Gibson 2016	P3b contrast (target versus non-target wrist); one-tailed positive, cluster alpha .05; neighbours: Delaunay triangulation	Yes	-	3/60	5.0 (1.0-13.9)	Shared draw
Gibson 2016	P3b contrast (target versus non-target wrist); one-tailed positive, cluster alpha .05; neighbours: FieldTrip 2018 template	Yes	Primary (clinical EEG); Generous (clinical EEG); Strict (clinical EEG)	1/60	1.7 (0.0-8.9)	Shared draw
Gibson 2016	P3b contrast (target versus non-target wrist); two-tailed, cluster alpha .025 per tail; neighbours: Delaunay triangulation	Yes	Primary (DoC); Generous (DoC); Strict (DoC)	2/60	3.3 (0.4-11.5)	Shared draw
Gibson 2016	P3b contrast (target versus non-target wrist); two-tailed, cluster alpha .025 per tail; neighbours: FieldTrip 2018 template	Yes	-	3/60	5.0 (1.0-13.9)	Shared draw
Gibson 2016	P3b contrast (target versus non-target wrist); two-tailed, cluster alpha .05 per tail; neighbours: Delaunay triangulation	Yes	-	6/60	10.0 (3.8-20.5)	Shared draw
Gibson 2016	P3b contrast (target versus non-target wrist); two-tailed, cluster alpha .05 per tail; neighbours: FieldTrip 2018 template	Yes	-	4/60	6.7 (1.8-16.2)	Shared draw
Sokoliuk 2021 (covert processing)	Exceedance of the 0.116 prognostic cut-off on phrase and sentence ITPC; authors’ script as written; 0.01-100 Hz band-pass as described; amplitude rejection at 150 µV	Yes	-	4/60	6.7 (1.8-16.2)	Shared draw
Sokoliuk 2021 (covert processing)	Either surrogate test significant after Benjamini-Hochberg control; corrected surrogate code; 0.01-100 Hz band-pass as described; amplitude rejection at 150 µV	No	Primary (DoC); Generous (DoC)	4/60	6.7 (1.8-16.2)	Shared draw
Sokoliuk 2021 (covert processing)	Phrase and sentence ITPC against a chance-frequency surrogate, p < .05; corrected surrogate code; 0.01-100 Hz band-pass as described; amplitude rejection at 150 µV	Yes	Primary (clinical EEG); Generous (clinical EEG); Strict (DoC and clinical EEG)	2/60	3.3 (0.4-11.5)	Shared draw
Sokoliuk 2021 (covert processing)	Word-rate ITPC against a chance-frequency surrogate, p < .05; corrected surrogate code; 0.01-100 Hz band-pass as described; amplitude rejection at 150 µV	No	-	3/60	5.0 (1.0-13.9)	Shared draw

### Sheet: Table S11B
Table S11B. Synthetic atlas, stationary noise: false calls of the default, planned lowest-rate and corrected readings and of the randomization-based versions. Cells show calls/recordings (%); not run indicates a cell not run for that analysis.
Analysis	Reading	Role	White noise	Pink noise (1/f)	Pink noise (1/f squared)	Alpha-band noise	EEG-like noise, steady amplitude
Claassen 2019	Code rule: p < 0.05 after within-patient false discovery rate control, AUC above 0.5 not required	A priori default; Planned lowest-rate reading	1/30 (3.3)	1/30 (3.3)	not run	not run	not run
Claassen 2019	Randomization-based version of: Code rule: p < 0.05 after within-patient false discovery rate control, AUC above 0.5 not required	Randomization-based version of the default; Randomization-based version of the originally planned reading	2/30 (6.7)	2/30 (6.7)	not run	not run	not run
Goldfine 2011	Theoretical variance; Benjamini-Hochberg; keep the 40% lowest-variance epochs; 4 runs; any single significant bin	A priori default	0/60 (0.0)	0/60 (0.0)	0/60 (0.0)	60/60 (100.0)	2/300 (0.7)
Goldfine 2011	Jackknife variance; Benjamini-Yekutieli; keep the 40% lowest-variance epochs; 4 runs; any single significant bin	Planned lowest-rate reading	0/60 (0.0)	0/60 (0.0)	0/60 (0.0)	0/60 (0.0)	0/300 (0.0)
Goldfine 2011	Randomization-based version of: Theoretical variance; Benjamini-Hochberg; keep the 40% lowest-variance epochs; 4 runs; any single significant bin	Randomization-based version of the default; Randomization-based version of the originally planned reading	0/60 (0.0)	1/60 (1.7)	4/60 (6.7)	1/60 (1.7)	13/300 (4.3)
Goldfine 2011	Jackknife variance; Benjamini-Hochberg; keep the 40% lowest-variance epochs; 4 runs; contiguous difference over more than 2 Hz (corrected)	Corrected reading	0/60 (0.0)	0/60 (0.0)	0/60 (0.0)	0/60 (0.0)	0/300 (0.0)
Cruse 2011	Cruse 2011 rule; 4 blocks per hand movement type; squared Hilbert envelope; baseline interval 99%	A priori default; Planned lowest-rate reading	1/60 (1.7)	1/60 (1.7)	1/60 (1.7)	1/60 (1.7)	4/300 (1.3)
Cruse 2011	Randomization-based version of: Cruse 2011 rule; 4 blocks per hand movement type; squared Hilbert envelope; baseline interval 99%	Randomization-based version of the default; Randomization-based version of the originally planned reading	3/60 (5.0)	3/60 (5.0)	4/60 (6.7)	1/60 (1.7)	15/300 (5.0)
Cruse 2012	Random cross-validation groups; per-class variance; 5 blocks	A priori default	9/60 (15.0)	7/60 (11.7)	3/60 (5.0)	7/60 (11.7)	19/300 (6.3)
Cruse 2012	Random cross-validation groups; pooled variance; 4 blocks (shortened to fit)	Planned lowest-rate reading	7/60 (11.7)	6/60 (10.0)	5/60 (8.3)	8/60 (13.3)	25/300 (8.3)
Cruse 2012	Randomization-based version of: Random cross-validation groups; per-class variance; 5 blocks	Randomization-based version of the default	5/60 (8.3)	4/60 (6.7)	1/60 (1.7)	5/60 (8.3)	21/300 (7.0)
Cruse 2012	Randomization-based version of: Random cross-validation groups; per-class variance; 4 blocks (shortened to fit)	Randomization-based version of the originally planned reading	5/60 (8.3)	3/60 (5.0)	2/60 (3.3)	2/60 (3.3)	17/300 (5.7)
Edlow 2017	Label permutation by 1-s column; cross-validation by random 1-s columns; alternating order	A priori default	2/60 (3.3)	3/60 (5.0)	3/60 (5.0)	21/60 (35.0)	17/300 (5.7)
Edlow 2017	Label permutation by 1-s column; cross-validation by whole blocks; alternating order	Planned lowest-rate reading	0/60 (0.0)	0/60 (0.0)	0/60 (0.0)	0/60 (0.0)	2/300 (0.7)
Edlow 2017	Randomization-based version of: Label permutation by 1-s column; cross-validation by random 1-s columns; alternating order	Randomization-based version of the default; Randomization-based version of the originally planned reading	1/60 (1.7)	5/60 (8.3)	0/60 (0.0)	5/60 (8.3)	14/300 (4.7)
Guger 2017	Guger 2017 paradigm; common spatial patterns refitted within each fold; accuracy summary: peak of the accuracy course	A priori default	8/60 (13.3)	3/60 (5.0)	9/60 (15.0)	10/60 (16.7)	27/300 (9.0)
Guger 2017	Ortner 2017 paradigm, 120 trials; common spatial patterns refitted within each fold; accuracy summary: mean over seconds 5-7	Planned lowest-rate reading	0/60 (0.0)	1/60 (1.7)	0/60 (0.0)	0/60 (0.0)	1/300 (0.3)
Guger 2017	Randomization-based version of: Guger 2017 paradigm; common spatial patterns refitted within each fold; accuracy summary: peak of the accuracy course	Randomization-based version of the default	4/60 (6.7)	3/60 (5.0)	2/60 (3.3)	2/60 (3.3)	15/300 (5.0)
Guger 2017	Randomization-based version of: Ortner 2017 paradigm, 120 trials; common spatial patterns refitted within each fold; accuracy summary: peak of the accuracy course	Randomization-based version of the originally planned reading	2/60 (3.3)	2/60 (3.3)	2/60 (3.3)	4/60 (6.7)	19/300 (6.3)
du Bois 2026	Assessment runs; random cross-validation; call: peak accuracy above 70% or paired t test; per-fold maxima	A priori default	8/30 (26.7)	3/30 (10.0)	not run	not run	not run
du Bois 2026	Assessment runs; block-wise cross-validation; call: label permutation; per-fold maxima	Planned lowest-rate reading	0/30 (0.0)	0/30 (0.0)	not run	not run	not run
du Bois 2026	Randomization-based version of: Assessment runs; random cross-validation; call: peak accuracy above 70% or paired t test; per-fold maxima	Randomization-based version of the default; Randomization-based version of the originally planned reading	2/30 (6.7)	3/30 (10.0)	not run	not run	not run
du Bois 2026	Assessment runs; random cross-validation; call: peak accuracy above 70% or paired t test; fold-mean peak times (corrected)	Corrected reading	3/30 (10.0)	1/30 (3.3)	not run	not run	not run
du Bois 2026	Assessment runs; block-wise cross-validation; call: peak accuracy above 70% or paired t test; fold-mean peak times (corrected)	Corrected reading	9/30 (30.0)	10/30 (33.3)	not run	not run	not run
Guger 2018	3-stimulus paradigm; Murovec 2020 stimulus timing; 8-segment features; full-pool accuracy summary; threshold of 23%	A priori default	9/60 (15.0)	12/60 (20.0)	7/60 (11.7)	9/60 (15.0)	57/300 (19.0)
Guger 2018	2-stimulus paradigm; Annen 2018 stimulus timing; 7-sample features; median accuracy summary; binomial bar for 10 trials	Planned lowest-rate reading	2/60 (3.3)	3/60 (5.0)	3/60 (5.0)	4/60 (6.7)	23/300 (7.7)
Guger 2018	Randomization-based version of: 3-stimulus paradigm; Murovec 2020 stimulus timing; 8-segment features; full-pool accuracy summary; threshold of 23%	Randomization-based version of the default	3/60 (5.0)	2/60 (3.3)	4/60 (6.7)	4/60 (6.7)	22/300 (7.3)
Guger 2018	Randomization-based version of: 2-stimulus paradigm; Annen 2018 stimulus timing; 8-segment features; full-pool accuracy summary; threshold of 23%	Randomization-based version of the originally planned reading	2/60 (3.3)	1/60 (1.7)	3/60 (5.0)	2/60 (3.3)	14/300 (4.7)
Chennu 2013	P3b cluster against baseline, temporal cluster test and explicit-versus-implicit contrast; minimum cluster 10 samples; no epoch rejection; 12 blocks (shortened to fit)	A priori default	0/60 (0.0)	0/60 (0.0)	0/60 (0.0)	0/60 (0.0)	0/300 (0.0)
Chennu 2013	P3b cluster against baseline, temporal cluster test and explicit-versus-implicit contrast; minimum cluster 40 ms; no epoch rejection; 12 blocks (shortened to fit)	Planned lowest-rate reading	0/60 (0.0)	0/60 (0.0)	0/60 (0.0)	0/60 (0.0)	0/300 (0.0)
Chennu 2013	Randomization-based version of: P3b cluster against baseline, temporal cluster test and explicit-versus-implicit contrast; minimum cluster 10 samples; no epoch rejection; 12 blocks (shortened to fit)	Randomization-based version of the default; Randomization-based version of the originally planned reading	0/60 (0.0)	2/60 (3.3)	0/60 (0.0)	2/60 (3.3)	13/300 (4.3)
Gibson 2016	P3b contrast (target versus non-target wrist); two-tailed, cluster alpha .025 per tail; neighbours: Delaunay triangulation	A priori default	2/60 (3.3)	2/60 (3.3)	2/60 (3.3)	0/60 (0.0)	24/300 (8.0)
Gibson 2016	P3b contrast (target versus non-target wrist); one-tailed positive, cluster alpha .05; neighbours: FieldTrip 2018 template	Planned lowest-rate reading	1/60 (1.7)	3/60 (5.0)	2/60 (3.3)	2/60 (3.3)	17/300 (5.7)
Gibson 2016	Randomization-based version of: P3b contrast (target versus non-target wrist); two-tailed, cluster alpha .025 per tail; neighbours: Delaunay triangulation	Randomization-based version of the default; Randomization-based version of the originally planned reading	4/60 (6.7)	3/60 (5.0)	4/60 (6.7)	5/60 (8.3)	14/300 (4.7)
Sokoliuk 2021 (covert processing)	Exceedance of the 0.116 prognostic cut-off on phrase and sentence ITPC; authors’ script as written; 0.01-100 Hz band-stop as coded; no trial rejection	A priori default	3/60 (5.0)	8/60 (13.3)	8/60 (13.3)	5/60 (8.3)	69/300 (23.0)
Sokoliuk 2021 (covert processing)	Word-rate ITPC against a chance-frequency surrogate, p < .05; corrected surrogate code; 0.01-100 Hz band-pass as described; no trial rejection	Planned lowest-rate reading	3/60 (5.0)	1/60 (1.7)	7/60 (11.7)	1/60 (1.7)	14/300 (4.7)
Sokoliuk 2021 (covert processing)	Randomization-based version of: Exceedance of the 0.116 prognostic cut-off on phrase and sentence ITPC; authors’ script as written; 0.01-100 Hz band-stop as coded; no trial rejection	Randomization-based version of the default; Randomization-based version of the originally planned reading	5/60 (8.3)	3/60 (5.0)	0/60 (0.0)	3/60 (5.0)	16/300 (5.3)

### Sheet: Table S11C
Table S11C. Synthetic atlas, EEG-like noise with a log-normal amplitude envelope: false calls pooled over five correlation times (300 recordings per cell) at three levels of amplitude fluctuation (log-scale SD).
Analysis	Reading	Role	Amplitude fluctuation SD 0.25 (log scale)	SD 0.5	SD 0.75
Goldfine 2011	Theoretical variance; Benjamini-Hochberg; keep the 40% lowest-variance epochs; 4 runs; any single significant bin	A priori default	101/300 (33.7)	219/300 (73.0)	262/300 (87.3)
Goldfine 2011	Jackknife variance; Benjamini-Yekutieli; keep the 40% lowest-variance epochs; 4 runs; any single significant bin	Planned lowest-rate reading	30/300 (10.0)	82/300 (27.3)	96/300 (32.0)
Goldfine 2011	Randomization-based version of: Theoretical variance; Benjamini-Hochberg; keep the 40% lowest-variance epochs; 4 runs; any single significant bin	Randomization-based version of the default; Randomization-based version of the originally planned reading	18/300 (6.0)	17/300 (5.7)	17/300 (5.7)
Goldfine 2011	Jackknife variance; Benjamini-Hochberg; keep the 40% lowest-variance epochs; 4 runs; contiguous difference over more than 2 Hz (corrected)	Corrected reading	7/300 (2.3)	55/300 (18.3)	73/300 (24.3)
Cruse 2011	Cruse 2011 rule; 4 blocks per hand movement type; squared Hilbert envelope; baseline interval 99%	A priori default; Planned lowest-rate reading	4/300 (1.3)	4/300 (1.3)	3/300 (1.0)
Cruse 2011	Randomization-based version of: Cruse 2011 rule; 4 blocks per hand movement type; squared Hilbert envelope; baseline interval 99%	Randomization-based version of the default; Randomization-based version of the originally planned reading	7/300 (2.3)	12/300 (4.0)	13/300 (4.3)
Cruse 2012	Random cross-validation groups; per-class variance; 5 blocks	A priori default	18/300 (6.0)	13/300 (4.3)	15/300 (5.0)
Cruse 2012	Random cross-validation groups; pooled variance; 4 blocks (shortened to fit)	Planned lowest-rate reading	17/300 (5.7)	9/300 (3.0)	18/300 (6.0)
Cruse 2012	Randomization-based version of: Random cross-validation groups; per-class variance; 5 blocks	Randomization-based version of the default	11/300 (3.7)	15/300 (5.0)	12/300 (4.0)
Cruse 2012	Randomization-based version of: Random cross-validation groups; per-class variance; 4 blocks (shortened to fit)	Randomization-based version of the originally planned reading	18/300 (6.0)	12/300 (4.0)	18/300 (6.0)
Edlow 2017	Label permutation by 1-s column; cross-validation by random 1-s columns; alternating order	A priori default	17/300 (5.7)	22/300 (7.3)	32/300 (10.7)
Edlow 2017	Label permutation by 1-s column; cross-validation by whole blocks; alternating order	Planned lowest-rate reading	0/300 (0.0)	2/300 (0.7)	0/300 (0.0)
Edlow 2017	Randomization-based version of: Label permutation by 1-s column; cross-validation by random 1-s columns; alternating order	Randomization-based version of the default; Randomization-based version of the originally planned reading	19/300 (6.3)	12/300 (4.0)	19/300 (6.3)
Guger 2017	Guger 2017 paradigm; common spatial patterns refitted within each fold; accuracy summary: peak of the accuracy course	A priori default	41/300 (13.7)	42/300 (14.0)	42/298 (14.1)
Guger 2017	Ortner 2017 paradigm, 120 trials; common spatial patterns refitted within each fold; accuracy summary: mean over seconds 5-7	Planned lowest-rate reading	0/300 (0.0)	0/300 (0.0)	3/300 (1.0)
Guger 2017	Randomization-based version of: Guger 2017 paradigm; common spatial patterns refitted within each fold; accuracy summary: peak of the accuracy course	Randomization-based version of the default	20/300 (6.7)	12/300 (4.0)	17/300 (5.7)
Guger 2017	Randomization-based version of: Ortner 2017 paradigm, 120 trials; common spatial patterns refitted within each fold; accuracy summary: peak of the accuracy course	Randomization-based version of the originally planned reading	13/300 (4.3)	9/300 (3.0)	21/300 (7.0)
Guger 2018	3-stimulus paradigm; Murovec 2020 stimulus timing; 8-segment features; full-pool accuracy summary; threshold of 23%	A priori default	50/300 (16.7)	43/300 (14.3)	63/300 (21.0)
Guger 2018	2-stimulus paradigm; Annen 2018 stimulus timing; 7-sample features; median accuracy summary; binomial bar for 10 trials	Planned lowest-rate reading	16/300 (5.3)	19/300 (6.3)	17/300 (5.7)
Guger 2018	Randomization-based version of: 3-stimulus paradigm; Murovec 2020 stimulus timing; 8-segment features; full-pool accuracy summary; threshold of 23%	Randomization-based version of the default	14/300 (4.7)	9/300 (3.0)	17/300 (5.7)
Guger 2018	Randomization-based version of: 2-stimulus paradigm; Annen 2018 stimulus timing; 8-segment features; full-pool accuracy summary; threshold of 23%	Randomization-based version of the originally planned reading	16/300 (5.3)	11/300 (3.7)	14/300 (4.7)
Chennu 2013	P3b cluster against baseline, temporal cluster test and explicit-versus-implicit contrast; minimum cluster 10 samples; no epoch rejection; 12 blocks (shortened to fit)	A priori default	0/300 (0.0)	0/300 (0.0)	0/300 (0.0)
Chennu 2013	P3b cluster against baseline, temporal cluster test and explicit-versus-implicit contrast; minimum cluster 40 ms; no epoch rejection; 12 blocks (shortened to fit)	Planned lowest-rate reading	0/300 (0.0)	0/300 (0.0)	1/300 (0.3)
Chennu 2013	Randomization-based version of: P3b cluster against baseline, temporal cluster test and explicit-versus-implicit contrast; minimum cluster 10 samples; no epoch rejection; 12 blocks (shortened to fit)	Randomization-based version of the default; Randomization-based version of the originally planned reading	14/300 (4.7)	16/300 (5.3)	13/300 (4.3)
Gibson 2016	P3b contrast (target versus non-target wrist); two-tailed, cluster alpha .025 per tail; neighbours: Delaunay triangulation	A priori default	12/300 (4.0)	17/300 (5.7)	14/300 (4.7)
Gibson 2016	P3b contrast (target versus non-target wrist); one-tailed positive, cluster alpha .05; neighbours: FieldTrip 2018 template	Planned lowest-rate reading	11/300 (3.7)	14/300 (4.7)	14/300 (4.7)
Gibson 2016	Randomization-based version of: P3b contrast (target versus non-target wrist); two-tailed, cluster alpha .025 per tail; neighbours: Delaunay triangulation	Randomization-based version of the default; Randomization-based version of the originally planned reading	11/300 (3.7)	14/300 (4.7)	9/300 (3.0)
Sokoliuk 2021 (covert processing)	Exceedance of the 0.116 prognostic cut-off on phrase and sentence ITPC; authors’ script as written; 0.01-100 Hz band-stop as coded; no trial rejection	A priori default	75/300 (25.0)	64/300 (21.3)	66/300 (22.0)
Sokoliuk 2021 (covert processing)	Word-rate ITPC against a chance-frequency surrogate, p < .05; corrected surrogate code; 0.01-100 Hz band-pass as described; no trial rejection	Planned lowest-rate reading	11/300 (3.7)	16/300 (5.3)	13/300 (4.3)
Sokoliuk 2021 (covert processing)	Randomization-based version of: Exceedance of the 0.116 prognostic cut-off on phrase and sentence ITPC; authors’ script as written; 0.01-100 Hz band-stop as coded; no trial rejection	Randomization-based version of the default; Randomization-based version of the originally planned reading	11/300 (3.7)	18/300 (6.0)	15/300 (5.0)

### Sheet: Table S11F
Table S11F. Atlas mechanism and stopping rule: calls on EEG-like noise by amplitude fluctuation (trend test, Holm-adjusted across analyses). The stopping rule would drop the non-stationarity explanation if no planned lowest-rate reading of a non-immune analysis exceeded 10% at amplitude fluctuation 0.25 to 0.5; it was not triggered. The construction bar was met: none of 12 randomization-based versions rose (smallest P = 0.265).
Analysis (planned lowest-rate reading)	Calls at amplitude fluctuation SD 0 / 0.25 / 0.5 / 0.75 (300 each)	Trend z	Holm-adjusted P	Rises with fluctuation	Calls at SD 0.25-0.5, No./No. (%)
Goldfine 2011	0 / 30 / 82 / 96	11.60	<0.001	Yes	112/600 (18.7)
Cruse 2011	4 / 4 / 4 / 3	-0.35	1.000	No	8/600 (1.3)
Cruse 2012	25 / 17 / 9 / 18	-1.61	1.000	No	26/600 (4.3)
Edlow 2017	2 / 0 / 2 / 0	-0.90	1.000	No	2/600 (0.3)
Guger 2018	23 / 16 / 19 / 17	-0.80	1.000	No	35/600 (5.8)
Chennu 2013	0 / 0 / 0 / 1	1.34	0.539	No	0/600 (0.0)
Gibson 2016	17 / 11 / 14 / 14	-0.37	1.000	No	25/600 (4.2)
Claassen 2019	-	-	-	Not tested (no envelope grid)	1/30 (3.3)
Sokoliuk 2021 (covert processing)	-	-	-	Not tested (no label contrast (design))	-
Guger 2017	-	-	-	Not tested (immune by design)	-
du Bois 2026	-	-	-	Not tested (no envelope grid)	0/30 (0.0)

### Sheet: Table S12
Table S12. Below-chance accuracy of the primary reading. Chance is 0.50 except for Guger 2018, which is eight-way (0.125). Below-chance accuracy under block-wise cross-validation signals slow drift across blocks; IQR indicates interquartile range.
Analysis	Dataset	Accuracy-type statistic of the primary reading	Recordings, No.	Median (IQR)	Below chance, No. (%)
Claassen 2019	Clinical EEG	AUC	481	0.50 (0.46-0.52)	252 (52.4)
Goldfine 2011	Clinical EEG	No accuracy-type statistic	-	-	-
Cruse 2011	Clinical EEG	Cross-validated accuracy (all block pairs for the Goldfine 2013 reading)	147	0.49 (0.42-0.55)	77 (52.4)
Cruse 2012	Clinical EEG	Best smoothed accuracy over time, maximum over the two comparisons	210	0.59 (0.57-0.61)	1 (0.5)
Edlow 2017	Clinical EEG	Mean cross-validated accuracy	796	0.40 (0.37-0.44)	770 (96.7)
Guger 2017	Clinical EEG	Reported accuracy (peak or mean over seconds 5-7)	550	0.50 (0.47-0.53)	258 (46.9)
du Bois 2026	Clinical EEG	Peak decoding accuracy	707	0.37 (0.29-0.44)	605 (85.6)
Guger 2018	Clinical EEG	Eight-way target accuracy	850	0.10 (0.00-0.20)	550 (64.7)
Chennu 2013	Clinical EEG	No accuracy-type statistic	-	-	-
Gibson 2016	Clinical EEG	No accuracy-type statistic	-	-	-
Goldfine 2011	Prolonged DoC	No accuracy-type statistic	-	-	-
Cruse 2011	Prolonged DoC	Cross-validated accuracy (all block pairs for the Goldfine 2013 reading)	38	0.45 (0.40-0.54)	24 (63.2)
Cruse 2012	Prolonged DoC	Best smoothed accuracy over time, maximum over the two comparisons	37	0.56 (0.55-0.58)	0 (0.0)
Edlow 2017	Prolonged DoC	Mean cross-validated accuracy	38	0.39 (0.35-0.40)	38 (100.0)
Guger 2017	Prolonged DoC	Reported accuracy (peak or mean over seconds 5-7)	36	0.49 (0.48-0.52)	22 (61.1)
du Bois 2026	Prolonged DoC	Peak decoding accuracy	38	0.41 (0.33-0.49)	28 (73.7)
Guger 2018	Prolonged DoC	Eight-way target accuracy	36	0.10 (0.00-0.11)	27 (75.0)
Chennu 2013	Prolonged DoC	No accuracy-type statistic	-	-	-
Gibson 2016	Prolonged DoC	No accuracy-type statistic	-	-	-

### Sheet: Table S13A
Table S13A. Healthy-participant sessions, one source trial per slot: stated-rule eligible readings of the Goldfine 2011, du Bois 2026 and Edlow 2017 analyses. Detection is among true responders and false calls are among label-shuffled sessions of the same participants. The shuffled-call P tests whether the rate exceeds 5% (one-sided exact binomial). The second table gives the published detection rate and the OpenBMI sessions used for each analysis.
Analysis	Reading	Stated call rule	In strict set	Selected as	Detection of true responders, No. (%; 95% CI)	Calls on label-shuffled sessions, No. (%; 95% CI)	P (shuffled calls above 5%)
Goldfine 2011	Jackknife variance; Benjamini-Hochberg; amplitude-threshold epoch rejection; 2 runs; any single significant bin	No	Yes	-	37/37 (100.0; 90.5-100.0)	35/46 (76.1; 61.2-87.4)	<0.001
Goldfine 2011	Jackknife variance; Benjamini-Hochberg; keep the 40% lowest-variance epochs; 2 runs; any single significant bin	No	Yes	-	51/51 (100.0; 93.0-100.0)	38/51 (74.5; 60.4-85.7)	<0.001
Goldfine 2011	Jackknife variance; Benjamini-Yekutieli; amplitude-threshold epoch rejection; 2 runs; any single significant bin	No	Yes	-	37/37 (100.0; 90.5-100.0)	27/46 (58.7; 43.2-73.0)	<0.001
Goldfine 2011	Jackknife variance; Benjamini-Yekutieli; keep the 40% lowest-variance epochs; 2 runs; any single significant bin	No	Yes	-	51/51 (100.0; 93.0-100.0)	30/51 (58.8; 44.2-72.4)	<0.001
Goldfine 2011	Jackknife variance; Benjamini-Hochberg; amplitude-threshold epoch rejection; 4 runs; any single significant bin	No	Yes	-	42/42 (100.0; 91.6-100.0)	45/50 (90.0; 78.2-96.7)	<0.001
Goldfine 2011	Jackknife variance; Benjamini-Hochberg; keep the 40% lowest-variance epochs; 4 runs; any single significant bin	No	Yes	-	51/51 (100.0; 93.0-100.0)	38/51 (74.5; 60.4-85.7)	<0.001
Goldfine 2011	Jackknife variance; Benjamini-Yekutieli; amplitude-threshold epoch rejection; 4 runs; any single significant bin	No	Yes	-	42/42 (100.0; 91.6-100.0)	24/50 (48.0; 33.7-62.6)	<0.001
Goldfine 2011	Jackknife variance; Benjamini-Yekutieli; keep the 40% lowest-variance epochs; 4 runs; any single significant bin	No	Yes	-	51/51 (100.0; 93.0-100.0)	23/51 (45.1; 31.1-59.7)	<0.001
Goldfine 2011	Jackknife variance; Benjamini-Hochberg; keep the 40% lowest-variance epochs; 4 runs; contiguous difference over more than 2 Hz (corrected)	No	Yes	Primary (DoC and clinical EEG); Generous (DoC and clinical EEG); Strict (DoC and clinical EEG)	51/51 (100.0; 93.0-100.0)	14/51 (27.5; 15.9-41.7)	<0.001
du Bois 2026	Assessment runs; random cross-validation; call: peak accuracy above 70% or paired t test; per-fold maxima	Yes	Yes	-	45/51 (88.2; 76.1-95.6)	18/51 (35.3; 22.4-49.9)	<0.001
du Bois 2026	Assessment runs; random cross-validation; call: paired t test; per-fold maxima	Yes	Yes	-	28/51 (54.9; 40.3-68.9)	14/51 (27.5; 15.9-41.7)	<0.001
du Bois 2026	Assessment runs; random cross-validation; call: label permutation; per-fold maxima	No	Yes	-	51/51 (100.0; 93.0-100.0)	51/51 (100.0; 93.0-100.0)	<0.001
du Bois 2026	Assessment runs; block-wise cross-validation; call: peak accuracy above 70% or paired t test; per-fold maxima	Yes	Yes	-	46/51 (90.2; 78.6-96.7)	45/51 (88.2; 76.1-95.6)	<0.001
du Bois 2026	Assessment runs; block-wise cross-validation; call: paired t test; per-fold maxima	Yes	Yes	-	45/51 (88.2; 76.1-95.6)	45/51 (88.2; 76.1-95.6)	<0.001
du Bois 2026	Assessment runs; block-wise cross-validation; call: label permutation; per-fold maxima	No	Yes	Generous (DoC and clinical EEG)	41/51 (80.4; 66.9-90.2)	0/51 (0.0; 0.0-7.0)	1.000
du Bois 2026	Assessment runs; random cross-validation; call: peak accuracy above 70% or paired t test; fold-mean peak times (corrected)	Yes	Yes	-	45/51 (88.2; 76.1-95.6)	6/51 (11.8; 4.4-23.9)	0.041
du Bois 2026	Assessment runs; block-wise cross-validation; call: peak accuracy above 70% or paired t test; fold-mean peak times (corrected)	Yes	Yes	Primary (DoC and clinical EEG); Strict (DoC and clinical EEG)	41/51 (80.4; 66.9-90.2)	15/51 (29.4; 17.5-43.8)	<0.001
du Bois 2026	Training runs; random cross-validation; call: peak accuracy above 70% or paired t test; per-fold maxima	Yes	Yes	-	49/51 (96.1; 86.5-99.5)	40/51 (78.4; 64.7-88.7)	<0.001
du Bois 2026	Training runs; random cross-validation; call: paired t test; per-fold maxima	Yes	Yes	-	49/51 (96.1; 86.5-99.5)	43/51 (84.3; 71.4-93.0)	<0.001
du Bois 2026	Training runs; random cross-validation; call: label permutation; per-fold maxima	No	Yes	-	51/51 (100.0; 93.0-100.0)	51/51 (100.0; 93.0-100.0)	<0.001
du Bois 2026	Training runs; block-wise cross-validation; call: peak accuracy above 70% or paired t test; per-fold maxima	Yes	Yes	-	50/51 (98.0; 89.6-100.0)	40/51 (78.4; 64.7-88.7)	<0.001
du Bois 2026	Training runs; block-wise cross-validation; call: paired t test; per-fold maxima	Yes	Yes	-	50/51 (98.0; 89.6-100.0)	36/51 (70.6; 56.2-82.5)	<0.001
du Bois 2026	Training runs; block-wise cross-validation; call: label permutation; per-fold maxima	No	Yes	-	51/51 (100.0; 93.0-100.0)	51/51 (100.0; 93.0-100.0)	<0.001
Edlow 2017	Label permutation by 1-s column; cross-validation by random 1-s columns; alternating order	Yes	Yes	Strict (DoC and clinical EEG)	50/51 (98.0; 89.6-100.0)	3/51 (5.9; 1.2-16.2)	0.473
Edlow 2017	Label permutation by 1-s column; cross-validation by whole blocks; alternating order	Yes	No	Primary (clinical EEG); Generous (clinical EEG)	50/51 (98.0; 89.6-100.0)	0/51 (0.0; 0.0-7.0)	1.000
Edlow 2017	Label permutation by 24-s block; cross-validation by random 1-s columns; alternating order	Yes	No	-	50/51 (98.0; 89.6-100.0)	1/51 (2.0; 0.0-10.4)	0.927
Edlow 2017	Label permutation by 24-s block; cross-validation by whole blocks; alternating order	Yes	No	Primary (DoC); Generous (DoC)	50/51 (98.0; 89.6-100.0)	0/51 (0.0; 0.0-7.0)	1.000
Analysis	Published healthy-participant detection	OpenBMI session(s) used
Goldfine 2011	15/15	1, 2
du Bois 2026	2/2	1
Edlow 2017	12/16	1

### Sheet: Table S13B
Table S13B. Healthy-participant sessions, one source trial per slot: default readings and their randomization-based versions. The published rate is the healthy-participant detection rate in the publication. Verdicts follow the planned logic and carry no pass or fail label. Chennu 2013 and Gibson 2016 are carried over from the original assembly.
Analysis	Default reading	Published rate	Published, true responders	Published, label-shuffled	Randomization-based, true responders	Randomization-based, label-shuffled	Verdict (published reading)
Claassen 2019	Code rule: p < 0.05 after within-patient false discovery rate control, AUC above 0.5 not required	10/10	20/20 (100.0)	2/20 (10.0); P 0.264	20/20 (100.0)	0/20 (0.0); P 1.000	Consistent with the published rate
Goldfine 2011	Theoretical variance; Benjamini-Hochberg; keep the 40% lowest-variance epochs; 4 runs; any single significant bin	15/15	51/51 (100.0)	51/51 (100.0); P <0.001	50/51 (98.0)	3/51 (5.9); P 0.473	Consistent with the published rate
Edlow 2017	Label permutation by 1-s column; cross-validation by random 1-s columns; alternating order	12/16	50/51 (98.0)	3/51 (5.9); P 0.473	50/51 (98.0)	2/51 (3.9); P 0.731	Consistent with the published rate
du Bois 2026	Assessment runs; random cross-validation; call: peak accuracy above 70% or paired t test; per-fold maxima	2/2	45/51 (88.2)	18/51 (35.3); P <0.001	45/51 (88.2)	0/51 (0.0); P 1.000	Detection below the published rate
Guger 2017	Guger 2017 paradigm; common spatial patterns refitted within each fold; accuracy summary: peak of the accuracy course	3/3	3/13 (23.1); 38 unusable	2/15 (13.3); P 0.171; 36 unusable	5/17 (29.4); 34 unusable	0/14 (0.0); P 1.000; 37 unusable	Detection below the published rate
Chennu 2013	P3b cluster against baseline, temporal cluster test and explicit-versus-implicit contrast; minimum cluster 10 samples; no epoch rejection; 20 blocks	8/8	6/13 (46.2)	0/13 (0.0); P 1.000	5/13 (38.5)	0/13 (0.0); P 1.000	Detection below the published rate
Gibson 2016	P3b contrast (target versus non-target wrist); two-tailed, cluster alpha .025 per tail; neighbours: Delaunay triangulation	10/15	6/13 (46.2)	2/13 (15.4); P 0.135	1/13 (7.7)	1/13 (7.7); P 0.487	Consistent with the published rate

### Sheet: Table S13C
Table S13C. Healthy-participant sessions, original assembly, primary arm, in which no source sample is reused. Cruse 2011 had no dataset with hand versus toe movement and is not graded; the covert-processing analysis was not applicable.
Analysis	Data	Default reading	Published rate	Published, true responders, No. (%; 95% CI)	Randomization-based, true responders, No. (%; 95% CI)	Published, label-shuffled, No. (%); P	Randomization-based, label-shuffled, No. (%); P
Claassen 2019	OpenBMI motor imagery	Code rule: p < 0.05 after within-patient false discovery rate control, AUC above 0.5 not required	10/10	20/20 (100.0; 83.2-100.0)	20/20 (100.0; 83.2-100.0)	5/20 (25.0); P 0.003	2/20 (10.0); P 0.264
Goldfine 2011	OpenBMI motor imagery	Theoretical variance; Benjamini-Hochberg; keep the 40% lowest-variance epochs; 4 runs; any single significant bin	15/15	51/51 (100.0; 93.0-100.0)	49/51 (96.1; 86.5-99.5)	51/51 (100.0); P <0.001	1/51 (2.0); P 0.927
Guger 2017	OpenBMI motor imagery	Guger 2017 paradigm; common spatial patterns refitted within each fold; accuracy summary: peak of the accuracy course	3/3	7/14 (50.0; 23.0-77.0)	3/14 (21.4; 4.7-50.8)	6/15 (40.0); P <0.001	0/13 (0.0); P 1.000
du Bois 2026	OpenBMI motor imagery	Assessment runs; random cross-validation; call: peak accuracy above 70% or paired t test; per-fold maxima	2/2	47/51 (92.2; 81.1-97.8)	44/51 (86.3; 73.7-94.3)	26/51 (51.0); P <0.001	4/51 (7.8); P 0.251
Edlow 2017	OpenBMI motor imagery	Label permutation by 1-s column; cross-validation by random 1-s columns; alternating order	12/16	50/51 (98.0; 89.6-100.0)	50/51 (98.0; 89.6-100.0)	14/51 (27.5); P <0.001	2/51 (3.9); P 0.731
Cruse 2012	OpenBMI motor imagery	Random cross-validation groups; per-class variance; 5 blocks	5/6	43/47 (91.5; 79.6-97.6)	45/48 (93.8; 82.8-98.7)	8/49 (16.3); P 0.003	0/50 (0.0); P 1.000
Guger 2018	Auditory counting (Kojima)	3-stimulus paradigm; Murovec 2020 stimulus timing; 8-segment features; full-pool accuracy summary; threshold of 23%	3/3	10/13 (76.9; 46.2-95.0)	4/13 (30.8; 9.1-61.4)	10/13 (76.9); P <0.001	2/13 (15.4); P 0.135
Chennu 2013	Auditory counting (Kojima)	P3b cluster against baseline, temporal cluster test and explicit-versus-implicit contrast; minimum cluster 10 samples; no epoch rejection; 20 blocks	8/8	6/13 (46.2; 19.2-74.9)	5/13 (38.5; 13.9-68.4)	0/13 (0.0); P 1.000	0/13 (0.0); P 1.000
Gibson 2016	Auditory counting (Kojima)	P3b contrast (target versus non-target wrist); two-tailed, cluster alpha .025 per tail; neighbours: Delaunay triangulation	10/15	6/13 (46.2; 19.2-74.9)	1/13 (7.7; 0.2-36.0)	2/13 (15.4); P 0.135	1/13 (7.7); P 0.487

### Sheet: Table S13F
Table S13F. Healthy-participant sessions, secondary arm (Motor Movement/Imagery Database): every cell reuses source trials, so rates are reuse-confounded and not graded.
Analysis	Data	Maximum source reuse	Published, true	Published, label-shuffled	Randomization-based, true	Randomization-based, label-shuffled
Goldfine 2011	Motor imagery database, imagery runs	7	97/97 (100.0)	95/95 (100.0)	88/96 (91.7)	46/94 (48.9)
Guger 2017	Motor imagery database, imagery runs	6	18/22 (81.8)	12/17 (70.6)	12/20 (60.0)	5/20 (25.0)
du Bois 2026	Motor imagery database, imagery runs	5	20/20 (100.0)	20/20 (100.0)	20/20 (100.0)	20/20 (100.0)
Cruse 2011	Motor imagery database, imagery runs	7	33/44 (75.0)	31/44 (70.5)	39/44 (88.6)	37/44 (84.1)
Edlow 2017	Motor imagery database, imagery runs	5	20/20 (100.0)	20/20 (100.0)	20/20 (100.0)	20/20 (100.0)
Cruse 2012	Motor imagery database, imagery runs	6	39/44 (88.6)	39/44 (88.6)	44/44 (100.0)	36/46 (78.3)
Claassen 2019	Motor imagery database, execution runs	4	20/20 (100.0)	20/20 (100.0)	20/20 (100.0)	20/20 (100.0)
Goldfine 2011	Motor imagery database, execution runs	8	90/90 (100.0)	95/95 (100.0)	87/91 (95.6)	48/95 (50.5)
Guger 2017	Motor imagery database, execution runs	3	15/17 (88.2)	13/15 (86.7)	9/17 (52.9)	9/15 (60.0)
du Bois 2026	Motor imagery database, execution runs	5	20/20 (100.0)	20/20 (100.0)	20/20 (100.0)	20/20 (100.0)
Cruse 2011	Motor imagery database, execution runs	5	32/36 (88.9)	29/40 (72.5)	36/39 (92.3)	35/38 (92.1)
Edlow 2017	Motor imagery database, execution runs	5	20/20 (100.0)	20/20 (100.0)	20/20 (100.0)	20/20 (100.0)
Cruse 2012	Motor imagery database, execution runs	6	38/40 (95.0)	33/41 (80.5)	37/39 (94.9)	36/40 (90.0)

### Sheet: Table S14B
Table S14B. Detection of simulated responses by the randomization-based versions against the size-corrected published analysis at the 34 evaluation points (noninferior at 17). Differences are in percentage points (randomization-based minus comparator) with a patient-paired bootstrap interval; noninferiority requires the lower bound above -5.
Analysis	Evaluation point (simulated response)	Patients, No.	Randomization-based version, % detected	Size-corrected comparator reading	Comparator, % detected	Difference, percentage points (95% CI)	Noninferior (lower bound above -5)
Claassen 2019	Desynchronization; response probability 0.5; relative depth 0.6; 50% not reached	449	55.8	Code rule: p < 0.05 after within-patient false discovery rate control, AUC above 0.5 not required	55.4	+0.4 (-3.8 to +4.5)	Yes
Claassen 2019	Desynchronization; response probability 1; relative depth 0.4; 50% reached	449	61.6	Code rule: p < 0.05 after within-patient false discovery rate control, AUC above 0.5 not required	60.1	+1.5 (-2.3 to +5.2)	Yes
Claassen 2019	Synchronization; response probability 0.5; relative depth 0.4; 50% reached	53	50.4	Code rule: p < 0.05 after within-patient false discovery rate control, AUC above 0.5 not required	55.0	-4.6 (-20.2 to +10.5)	No
Claassen 2019	Synchronization; response probability 1; relative depth 0.4; 50% reached	53	82.9	Code rule: p < 0.05 after within-patient false discovery rate control, AUC above 0.5 not required	79.3	+3.6 (-6.0 to +12.9)	No
Goldfine 2011	Desynchronization; response probability 0.5; relative depth 0.6; 50% not reached	643	24.7	Jackknife variance; Benjamini-Hochberg; amplitude-threshold epoch rejection; 4 runs; any single significant bin	42.0	-17.3 (-21.3 to -13.6)	No
Goldfine 2011	Desynchronization; response probability 1; relative depth 0.6; 50% reached	643	38.2	Jackknife variance; Benjamini-Hochberg; amplitude-threshold epoch rejection; 4 runs; any single significant bin	74.5	-36.3 (-40.3 to -32.3)	No
Goldfine 2011	Synchronization; response probability 0.5; relative depth 0.6; 50% reached	641	18.4	Jackknife variance; Benjamini-Hochberg; amplitude-threshold epoch rejection; 4 runs; any single significant bin	75.7	-57.2 (-61.3 to -53.1)	No
Goldfine 2011	Synchronization; response probability 1; relative depth 0.4; 50% reached	638	33.9	Jackknife variance; Benjamini-Hochberg; amplitude-threshold epoch rejection; 4 runs; any single significant bin	82.5	-48.5 (-52.9 to -44.4)	No
Cruse 2011	Desynchronization; response probability 0.5; relative depth 0.2; 50% reached	25	4.2	Cruse 2012 (Neurology) rule; 6 blocks per hand movement type; squared Hilbert envelope	3.8	+0.3 (-11.2 to +12.5)	No
Cruse 2011	Desynchronization; response probability 1; relative depth 0.2; 50% reached	25	8.0	Cruse 2012 (Neurology) rule; 6 blocks per hand movement type; squared Hilbert envelope	3.8	+4.2 (-7.7 to +16.3)	No
Cruse 2011	Synchronization; response probability 0.5; relative depth 0.4; 50% reached	25	32.1	Goldfine 2013 block-aware reanalysis rule; 6 blocks per hand movement type; squared Hilbert envelope	23.7	+8.3 (-7.7 to +27.9)	No
Cruse 2011	Synchronization; response probability 1; relative depth 0.6; 50% not reached	305	70.3	Cruse 2012 (Neurology) rule; 3 blocks per hand movement type; squared signal with a 250-ms boxcar (shortened to fit)	59.2	+11.1 (+6.1 to +16.1)	Yes
Cruse 2012	Desynchronization; response probability 0.5; relative depth 0.6; 50% not reached	407	3.6	Random cross-validation groups; pooled variance; 4 blocks (shortened to fit)	4.4	-0.8 (-3.5 to +1.9)	Yes
Cruse 2012	Desynchronization; response probability 1; relative depth 0.6; 50% not reached	195	8.6	Contiguous cross-validation groups; per-class variance; 5 blocks	5.1	+3.5 (-1.1 to +8.6)	Yes
Cruse 2012	Synchronization; response probability 0.5; relative depth 0.6; 50% not reached	194	8.7	Random cross-validation groups; pooled variance; 5 blocks	3.9	+4.8 (+0.1 to +9.5)	Yes
Cruse 2012	Synchronization; response probability 1; relative depth 0.6; 50% not reached	182	10.9	Contiguous cross-validation groups; pooled variance; 5 blocks	8.2	+2.7 (-2.3 to +7.8)	Yes
Edlow 2017	Desynchronization; response probability 0.5; relative depth 0.6; 50% reached	745	42.6	Label permutation by 24-s block; cross-validation by random 1-s columns; alternating order	62.5	-19.9 (-24.1 to -15.6)	No
Edlow 2017	Desynchronization; response probability 1; relative depth 0.4; 50% reached	745	60.7	Label permutation by 1-s column; cross-validation by random 1-s columns; alternating order	71.2	-10.6 (-13.8 to -7.3)	No
Edlow 2017	Synchronization; response probability 0.5; relative depth 0.6; 50% reached	745	58.3	Label permutation by 1-s column; cross-validation by random 1-s columns; alternating order	77.9	-19.6 (-23.3 to -15.9)	No
Edlow 2017	Synchronization; response probability 1; relative depth 0.4; 50% reached	744	80.0	Label permutation by 24-s block; cross-validation by random 1-s columns; alternating order	88.4	-8.4 (-10.9 to -5.7)	No
Guger 2017	Desynchronization; response probability 0.5; relative depth 0.2; 50% reached	509	92.2	Ortner 2017 paradigm, 120 trials; common spatial patterns refitted within each fold; accuracy summary: mean over seconds 5-7	94.1	-1.9 (-4.4 to +0.5)	Yes
Guger 2017	Desynchronization; response probability 1; relative depth 0.2; 50% reached	512	99.4	Ortner 2017 paradigm, 120 trials; common spatial patterns refitted within each fold; accuracy summary: mean over seconds 5-7	99.4	-0.0 (-0.8 to +0.7)	Yes
Guger 2017	Synchronization; response probability 0.5; relative depth 0.2; 50% reached	507	88.2	Ortner 2017 paradigm, 120 trials; common spatial patterns refitted within each fold; accuracy summary: mean over seconds 5-7	92.9	-4.6 (-7.6 to -1.6)	No
Guger 2017	Synchronization; response probability 1; relative depth 0.2; 50% reached	503	99.6	Ortner 2017 paradigm, 120 trials; common spatial patterns refitted within each fold; accuracy summary: mean over seconds 5-7	99.2	+0.4 (-0.4 to +1.2)	Yes
du Bois 2026	Desynchronization; response probability 0.5; relative depth 0.2; 50% reached	659	79.4	Training runs; random cross-validation; call: label permutation; per-fold maxima	81.1	-1.7 (-5.2 to +1.8)	No
du Bois 2026	Desynchronization; response probability 1; relative depth 0.2; 50% reached	660	99.4	Training runs; random cross-validation; call: label permutation; per-fold maxima	99.4	+0.0 (+0.0 to +0.0)	Yes
du Bois 2026	Synchronization; response probability 0.5; relative depth 0.2; 50% reached	660	79.0	Training runs; random cross-validation; call: label permutation; per-fold maxima	81.7	-2.8 (-6.5 to +0.7)	No
du Bois 2026	Synchronization; response probability 1; relative depth 0.2; 50% reached	660	99.5	Training runs; random cross-validation; call: label permutation; per-fold maxima	99.5	+0.0 (+0.0 to +0.0)	Yes
Guger 2018	Evoked waveform; response probability 0.5; 5 µV; 50% not reached	797	21.5	3-stimulus paradigm; Murovec 2020 stimulus timing; 8-segment features; full-pool accuracy summary; threshold of 23%	15.5	+6.0 (+2.8 to +9.0)	Yes
Guger 2018	Evoked waveform; response probability 1; 5 µV; 50% not reached	795	57.2	2-stimulus paradigm; Murovec 2020 stimulus timing; 8-segment features; maximum accuracy summary; binomial bar for 60 trials	42.9	+14.3 (+10.7 to +18.0)	Yes
Chennu 2013	Evoked waveform; response probability 0.5; 5 µV; 50% not reached	436	8.8	P3b cluster against baseline, temporal cluster test and explicit-versus-implicit contrast; minimum cluster 40 ms; variance-based epoch rejection (z above 3); 12 blocks (shortened to fit)	5.7	+3.1 (-0.2 to +6.6)	Yes
Chennu 2013	Evoked waveform; response probability 1; 5 µV; 50% not reached	436	17.3	P3b cluster against baseline, temporal cluster test and explicit-versus-implicit contrast; minimum cluster 40 ms; variance-based epoch rejection (z above 3); 12 blocks (shortened to fit)	5.7	+11.6 (+7.3 to +15.9)	Yes
Gibson 2016	Evoked waveform; response probability 0.5; 5 µV; 50% not reached	637	19.3	Steady-state F test at Pz on 5 Hz power alone; noise bins excluding harmonics	5.2	+14.1 (+10.7 to +17.5)	Yes
Gibson 2016	Evoked waveform; response probability 1; 5 µV; 50% reached	637	45.5	P3b contrast (target versus non-target wrist); one-tailed positive, cluster alpha .05; neighbours: FieldTrip 2018 template	49.9	-4.5 (-8.9 to +0.3)	No

### Sheet: Table S15A
Table S15A. Mechanism analyses, each with its bar and result. Planned tests precede added analyses. Labels in parentheses are the analysis labels used in the text: M1, alignment test; S1, concentration test; S2, background test; S3, artifact test; S4, level-of-consciousness contrast; A2, transport estimate; A3, arousal and recovery estimates; A4, spectrum replication; B5, spindle-like activity test; C1, synthetic atlas; C2, non-stationarity index. OR indicates odds ratio per SD; X, the predicted variance inflation from alignment of slow EEG fluctuations with the label rhythm; CRS-R, Coma Recovery Scale-Revised; VS/UWS, vegetative state or unresponsive wakefulness syndrome; MCS, minimally conscious state; AUROC, area under the receiver operating characteristic curve.
Test (status)	Question	Bar	Result	Outcome
Alignment test (M1; planned)	Do false calls rise with the predicted variance inflation from the alignment of slow EEG fluctuations with the label rhythm?	One-sided P < .05 for an odds ratio per SD above 1	OR 1.06 (0.98-1.15); one-sided P = .064; 157,578 rows, 900 patients, 233 readings	Not supported
Immunity check (planned)	Is the slope of false calls on the aperiodic exponent null in designs that are not exposed (22 readings of 2 analyses)?	Upper 95% bound of the odds ratio per SD at most 1.25, and a larger slope in block designs	OR 0.96 (0.90-1.02); slope contrast OR 1.18 (1.06-1.31), one-sided P = .002; construction check OR 0.96 (0.82-1.12)	Shown
Deflated designs (pre-stated)	Do designs with a negative predictor have a rate at or below 5% and a negative slope on the exponent?	Rate at or below 5% and odds ratio per SD below 1	Pooled OR 1.21 (1.07-1.38), two-sided P = .003; default-reading rates above 5% for Claassen 2019, Goldfine 2011 and Guger 2018	Prediction fails
Concentration test (S1; planned)	Do false calls concentrate on a subset of patients, beyond what the model without X predicts?	Holm adjustment over the four secondary tests	Dispersion 64.2 against permutation mean 65.3 (excess -1.1); raw P = .630; Holm-adjusted P = 1.000; Gini 0.26	Not rejected
Background test (S2; planned)	Do organized backgrounds carry different false-call odds than disorganized ones?	Holm adjustment over the four secondary tests	OR 1.50 (1.22-1.83); raw P = .002; Holm-adjusted P = .008; unchanged after X (OR 1.67; 1.35-2.01)	Rejected: higher in organized backgrounds
Artifact test (S3; planned)	Is artifact share, per 10 percentage points, associated with false calls?	Holm adjustment over the four secondary tests	OR 1.01 (0.99-1.03); raw P = .219; Holm-adjusted P = .657	Not rejected
Level-of-consciousness contrast (S4; planned)	Is the patient-median X higher in MCS than VS/UWS (38 DoC recordings)?	Holm adjustment over the four secondary tests	Hodges-Lehmann shift -0.008 (-0.244 to 0.199); Wilcoxon raw P = .987; Holm-adjusted P = 1.000	Not rejected
Transport estimate (A2)	How well does the model fitted to clinical EEG predict calls in the prolonged-DoC recordings?	Estimate only (ideal intercept 0, slope 1)	Calibration intercept -0.58 (-0.80 to -0.38); slope 0.67 (0.58-0.75); 6,984 rows, 38 patients, 194 shared readings	Over-predicts; predictions too extreme
Arousal and recovery estimates (A3; exploratory)	Is X related to the CRS-R arousal subscale or to recovery (30 patients, 10 recovered)?	Estimates only; no inference about prognosis	Spearman 0.06 (-0.27 to 0.38); AUROC for recovery 0.47 (0.25-0.68)	Null; not powered for prognosis
Spectrum replication (A4; planned, confirmatory)	Does the recording's own power spectrum explain the false calls of simple 8- and 12-block designs (435 patient-disjoint recordings)?	R at least 0.5; AR-prewhitened rate at most 6%	R 1.38 (1.27-1.50); observed 16.2%, phase-randomized 20.4%, prewhitened 3.0%	Confirmed; support check met
Spindle-like activity test (B5; planned)	Are spindle-like density and slow sigma modulation associated with false calls in inflated designs?	Holm adjustment over 2 tests	Density OR 1.06 (0.96-1.14), Holm-adjusted P = .454; slow sigma modulation OR 0.99 (0.90-1.09), Holm-adjusted P = .878	Not rejected
Synthetic atlas (C1; added)	Do false calls rise with amplitude fluctuation in noise with no patient data?	Implementation, mechanism, construction bars; stopping rule (Supplementary Methods 10)	Implementation met (exceptions: P300, du Bois 2026); mechanism: 1 of 7 analyses rise (Goldfine 2011, Holm-adjusted P < .001); construction met (0 of 12 rise); stopping rule not triggered (Goldfine 2011 18.7%)	Goldfine 2011 responds to amplitude fluctuation; others do not
Non-stationarity index, Phase 1 (C2; added)	Is a non-stationarity index associated with false calls (hypothesis-generating rows)?	None	OR 1.08 (1.01-1.15); one-sided P = .014; 164,013 rows, 900 patients, 243 readings	No bar
Non-stationarity index, fresh patients (C2; added)	Does the index predict false calls in 400 fresh patients (rows of every analysis)?	OR at least 1.20 and lower 95% bound above 1	OR 1.17 (0.99-1.37); one-sided P = .038; 4,624 rows, 400 patients, 12 readings	Bar not met
Non-stationarity index, fresh patients, first run (C2; superseded)	Same, with the Cruse 2012 rows incompletely constructed in error (355 of 710 rows)	As above	OR 1.20 (1.00-1.42); one-sided P = .021; 4,269 rows, 400 patients, 11 readings	Bar met; superseded by the corrected run
Within-recording check (added)	Does the index track the statistic inside a recording (4,363 windows, Phase 1)?	Stop if pooled slope at most 0 or within-recording rho below 0.10	Pooled slope 0.043 (0.0001-0.086; 680 recordings); within-recording rho 0.033; between-recording rho 0.273	Route stopped
Alpha-rhythm route, step A (added)	Is alpha-peak prominence associated with false calls (Edlow 2017 default reading, 796 spans, 242 calls)?	Stop if lower bound at most 1; go if OR at least 1.3 with lower bound above 1	OR 0.99 (0.86-1.15)	Route stopped
Alpha-rhythm route, step B (added)	Does prominence interact with the route (dissociation)?	None (exploratory)	OR 0.94 (0.78-1.12); one-sided P = .767	Not shown
Heart-rate coupling to the index, fresh patients (added)	Is non-EEG heart-rate fluctuation associated with the index (283 patients with usable ECG)?	Standardized beta at least 0.15 with one-sided lower bound above 0	Beta 0.21 (0.05-0.37); one-sided lower bound 0.08; one-sided P = .005	Bar met
Heart-rate coupling to the index, Phase 1 (added)	Same, on the Phase-1 windows (233 patients)	None (hypothesis-generating)	Beta 0.11; standard error undefined (strata with leverage 1)	No bar
Heart-rate alignment with the label schedule (added)	Do label-aligned heart-rate changes predict false calls more than 40 circularly shifted placebo schedules?	Aligned odds ratio must exceed the shifted placebos	Aligned OR 1.15 against placebo median 1.17 (range of 40 placebos 0.94-1.47); empirical P = .56	Failed
Prolonged-DoC description (added, no tests)	Log index by diagnosis and outcome	None	Median 2.32 (VS/UWS, 28) and 2.07 (MCS, 10); 2.22 (recovered, 10) and 2.40 (not recovered, 20); rho with CRS-R arousal 0.19 (30); heart rate usable in 1 of 38	Descriptive
Heart-rate go/no-go (added)	Is heart-rate fluctuation correlated with the index on design data?	Rho at least 0.10 with an interval excluding 0	Rho 0.27 (0.05-0.48); 69 of 100 usable	Go

### Sheet: Table S16B
Table S16B. Readings behind Table S16A: the primary reading selected on the post-arrest rows, the planned lowest-rate reading and the a priori default reading. No rate of a liberal departure is the published method's rate.
Analysis	Primary reading selected	Planned lowest-rate reading	A priori default reading
Claassen 2019	Published rule: AUC above 0.5 and p < 0.05 after within-patient false discovery rate control	Code rule: p < 0.05 after within-patient false discovery rate control, AUC above 0.5 not required	Code rule, as planned (not graded)
Goldfine 2011	Jackknife variance; Benjamini-Hochberg; keep the 40% lowest-variance epochs; 4 runs; contiguous difference over more than 2 Hz (corrected)	Jackknife variance; Benjamini-Yekutieli; amplitude-threshold epoch rejection; 2 runs; any single significant bin	Theoretical variance; Benjamini-Hochberg; keep the 40% lowest-variance epochs; 4 runs; any single significant bin (liberal departure from the publication)
Cruse 2011	None eligible (the native schedule does not fit 30 minutes); the development primary run later on longer windows: 5/205 (Table S39A in Supplementary Data S1)	Cruse 2011 rule; 3 blocks per hand movement type (shortened to fit); squared Hilbert envelope; baseline interval 99.9%	Cruse 2011 rule; 4 blocks per hand movement type: no window long enough
Cruse 2012	None eligible (the native schedule does not fit 30 minutes); the development primary run later on longer windows: 6/223 (Table S39A in Supplementary Data S1)	Contiguous cross-validation groups; per-class variance; 4 blocks (shortened to fit)	Random cross-validation groups; per-class variance; 5 blocks: no window long enough
Edlow 2017	Label permutation by 1-s column; cross-validation by whole blocks; alternating order	Same as the primary reading	Label permutation by 1-s column; cross-validation by random 1-s columns; alternating order (faithful literal reading of unstated items)
Guger 2017	Ortner 2017 paradigm, 120 trials; common spatial patterns refitted within each fold; accuracy summary: mean over seconds 5-7	Guger 2017 paradigm; common spatial patterns refitted within each fold; accuracy summary: mean over seconds 5-7	Guger 2017 paradigm; common spatial patterns refitted within each fold; accuracy summary: peak of the accuracy course
du Bois 2026	Assessment runs; block-wise cross-validation; call: peak accuracy above 70% or paired t test; fold-mean peak times (corrected)	Assessment runs; block-wise cross-validation; call: label permutation; per-fold maxima	Assessment runs; random cross-validation; call: peak accuracy above 70% or paired t test; per-fold maxima (liberal departure from the publication)
Guger 2018	3-stimulus paradigm; Murovec 2020 stimulus timing; 8-segment features; median accuracy summary; threshold of 23%	2-stimulus paradigm; Murovec 2020 stimulus timing; 7-sample features; median accuracy summary; binomial bar for 10 trials	3-stimulus paradigm; Murovec 2020 stimulus timing; 8-segment features; full-pool accuracy summary; threshold of 23% (faithful literal reading of unstated items)
Chennu 2013	None eligible (the native schedule does not fit 30 minutes); the 20-block reading chosen on development run later on longer windows: 0/198 (Table S39A in Supplementary Data S1)	P3b cluster against baseline, temporal cluster test and explicit-versus-implicit contrast; minimum cluster 10 samples; no epoch rejection; 12 blocks (shortened to fit)	Same as the originally planned reading
Gibson 2016	P3b contrast (target versus non-target wrist); two-tailed, cluster alpha .025 per tail	Same as the primary reading	Same as the primary reading
Sokoliuk 2021 (covert processing)	Phrase and sentence ITPC against a chance-frequency surrogate, p < .05; corrected surrogate code; 0.01-100 Hz band-pass as described; amplitude rejection at 150 µV	Word-rate ITPC against a chance-frequency surrogate, p < .05; corrected surrogate code; 0.01-100 Hz band-pass as described; amplitude rejection at 150 µV	Exceedance of the 0.116 prognostic cut-off on phrase and sentence ITPC; authors' script as written; 0.01-100 Hz band-stop as coded; no trial rejection

### Sheet: Table S21B
Table S21B. Every reading consistent with the publications, its clinical EEG false-call rate and its technical flags.
Analysis	Reading	Clinical EEG, k/n, % (95% CI)	Flags
Claassen 2019	Published rule: AUC above 0.5 and P < .05 after within-patient false discovery rate control	33/481, 6.9 (4.8-9.5)	None
Goldfine 2011	Jackknife variance; Benjamini-Hochberg; keep the 40% lowest-variance epochs; 4 runs; contiguous difference over more than 2 Hz (corrected)	164/703, 23.3 (20.2-26.6)	None
Goldfine 2011	Jackknife variance; Benjamini-Yekutieli; keep the 40% lowest-variance epochs; 4 runs; any single significant bin	268/703, 38.1 (34.5-41.8)	None
Goldfine 2011	Jackknife variance; Benjamini-Yekutieli; keep the 40% lowest-variance epochs; 2 runs; any single significant bin	269/701, 38.4 (34.8-42.1)	None
Goldfine 2011	Jackknife variance; Benjamini-Yekutieli; amplitude-threshold epoch rejection; 2 runs; any single significant bin	271/679, 39.9 (36.2-43.7)	None
Goldfine 2011	Jackknife variance; Benjamini-Yekutieli; amplitude-threshold epoch rejection; 4 runs; any single significant bin	290/690, 42.0 (38.3-45.8)	None
Goldfine 2011	Jackknife variance; Benjamini-Hochberg; keep the 40% lowest-variance epochs; 2 runs; any single significant bin	371/701, 52.9 (49.2-56.7)	None
Goldfine 2011	Jackknife variance; Benjamini-Hochberg; amplitude-threshold epoch rejection; 2 runs; any single significant bin	390/679, 57.4 (53.6-61.2)	None
Goldfine 2011	Jackknife variance; Benjamini-Hochberg; keep the 40% lowest-variance epochs; 4 runs; any single significant bin	431/703, 61.3 (57.6-64.9)	None
Goldfine 2011	Jackknife variance; Benjamini-Hochberg; amplitude-threshold epoch rejection; 4 runs; any single significant bin	452/690, 65.5 (61.8-69.1)	None
Cruse 2011	Cruse 2011 rule; 6 blocks per hand movement type; squared Hilbert envelope; baseline interval 99%	0/26, 0.0 (0.0-13.2)	None
Cruse 2011	Cruse 2011 rule; 6 blocks per hand movement type; squared Hilbert envelope; baseline interval 99.9%	0/26, 0.0 (0.0-13.2)	None
Cruse 2011	Cruse 2011 rule; 6 blocks per hand movement type; squared signal with a 250-ms boxcar; baseline interval 99%	0/26, 0.0 (0.0-13.2)	None
Cruse 2011	Cruse 2011 rule; 6 blocks per hand movement type; squared signal with a 250-ms boxcar; baseline interval 99.9%	0/26, 0.0 (0.0-13.2)	None
Cruse 2011	Cruse 2011 rule; 4 blocks per hand movement type; squared Hilbert envelope; baseline interval 99%	1/147, 0.7 (0.0-3.7)	None
Cruse 2011	Cruse 2011 rule; 4 blocks per hand movement type; squared Hilbert envelope; baseline interval 99.9%	1/147, 0.7 (0.0-3.7)	None
Cruse 2011	Cruse 2011 rule; 4 blocks per hand movement type; squared signal with a 250-ms boxcar; baseline interval 99.9%	2/147, 1.4 (0.2-4.8)	None
Cruse 2011	Goldfine 2013 block-aware reanalysis rule; 4 blocks per hand movement type; squared Hilbert envelope	2/142, 1.4 (0.2-5.0)	None
Cruse 2011	Goldfine 2013 block-aware reanalysis rule; 4 blocks per hand movement type; squared signal with a 250-ms boxcar	2/142, 1.4 (0.2-5.0)	None
Cruse 2011	Cruse 2011 rule; 4 blocks per hand movement type; squared signal with a 250-ms boxcar; baseline interval 99%	3/147, 2.0 (0.4-5.8)	None
Cruse 2011	Cruse 2012 (Neurology) rule; 6 blocks per hand movement type; squared Hilbert envelope	1/26, 3.8 (0.1-19.6)	None
Cruse 2011	Cruse 2012 (Neurology) rule; 6 blocks per hand movement type; squared signal with a 250-ms boxcar	1/26, 3.8 (0.1-19.6)	None
Cruse 2011	Goldfine 2013 block-aware reanalysis rule; 6 blocks per hand movement type; squared signal with a 250-ms boxcar	1/26, 3.8 (0.1-19.6)	None
Cruse 2011	Goldfine 2013 block-aware reanalysis rule; 6 blocks per hand movement type; squared Hilbert envelope	2/26, 7.7 (0.9-25.1)	None
Cruse 2011	Cruse 2012 (Neurology) rule; 4 blocks per hand movement type; squared Hilbert envelope	12/145, 8.3 (4.3-14.0)	None
Cruse 2011	Cruse 2012 (Neurology) rule; 4 blocks per hand movement type; squared signal with a 250-ms boxcar	12/145, 8.3 (4.3-14.0)	None
Cruse 2012	Random cross-validation groups; per-class variance; 5 blocks	5/210, 2.4 (0.8-5.5)	None
Cruse 2012	Contiguous cross-validation groups; per-class variance; 5 blocks	6/210, 2.9 (1.1-6.1)	None
Edlow 2017	Label permutation by 1-s column; cross-validation by whole blocks; alternating order	3/796, 0.4 (0.1-1.1)	None
Edlow 2017	Label permutation by 24-s block; cross-validation by random 1-s columns; alternating order	4/796, 0.5 (0.1-1.3)	random cross-validation folds on a block design
Edlow 2017	Label permutation by 24-s block; cross-validation by whole blocks; alternating order	4/796, 0.5 (0.1-1.3)	None
Edlow 2017	Label permutation by 1-s column; cross-validation by random 1-s columns; alternating order	242/796, 30.4 (27.2-33.7)	random cross-validation folds on a block design
Guger 2017	Ortner 2017 paradigm, 120 trials; common spatial patterns refitted within each fold; accuracy summary: mean over seconds 5-7	8/550, 1.5 (0.6-2.8)	None
Guger 2017	Ortner 2017 paradigm, 120 trials; common spatial patterns refitted within each fold; accuracy summary: peak of the accuracy course	59/550, 10.7 (8.3-13.6)	best time point of the accuracy course chosen on the data used for the call
Guger 2017	Ortner 2017 paradigm, 120 trials; common spatial patterns fitted once on all trials; accuracy summary: mean over seconds 5-7	190/550, 34.5 (30.6-38.7)	spatial filters fitted on all trials before cross-validation
Guger 2017	Ortner 2017 paradigm, 120 trials; common spatial patterns fitted once on all trials; accuracy summary: peak of the accuracy course	463/550, 84.2 (80.9-87.1)	spatial filters fitted on all trials before cross-validation; best time point of the accuracy course chosen on the data used for the call
du Bois 2026	Assessment runs; block-wise cross-validation; call: peak accuracy above 70% or paired t test; fold-mean peak times (corrected)	157/707, 22.2 (19.2-25.5)	None
du Bois 2026	Assessment runs; random cross-validation; call: paired t test; per-fold maxima	365/707, 51.6 (47.9-55.4)	random cross-validation folds on a block design
du Bois 2026	Assessment runs; block-wise cross-validation; call: paired t test; per-fold maxima	489/707, 69.2 (65.6-72.6)	None
du Bois 2026	Assessment runs; block-wise cross-validation; call: peak accuracy above 70% or paired t test; per-fold maxima	491/707, 69.4 (65.9-72.8)	None
du Bois 2026	Training runs; random cross-validation; call: paired t test; per-fold maxima	548/707, 77.5 (74.3-80.5)	None
du Bois 2026	Training runs; block-wise cross-validation; call: paired t test; per-fold maxima	556/707, 78.6 (75.4-81.6)	None
du Bois 2026	Training runs; block-wise cross-validation; call: peak accuracy above 70% or paired t test; per-fold maxima	574/707, 81.2 (78.1-84.0)	None
du Bois 2026	Training runs; random cross-validation; call: peak accuracy above 70% or paired t test; per-fold maxima	584/707, 82.6 (79.6-85.3)	None
du Bois 2026	Assessment runs; random cross-validation; call: peak accuracy above 70% or paired t test; fold-mean peak times (corrected)	598/707, 84.6 (81.7-87.2)	random cross-validation folds on a block design
du Bois 2026	Assessment runs; random cross-validation; call: peak accuracy above 70% or paired t test; per-fold maxima	636/707, 90.0 (87.5-92.1)	random cross-validation folds on a block design
Guger 2018	3-stimulus paradigm; Murovec 2020 stimulus timing; 8-segment features; median accuracy summary; threshold of 23%	117/850, 13.8 (11.5-16.3)	None
Guger 2018	3-stimulus paradigm; Annen 2018 stimulus timing; 8-segment features; median accuracy summary; threshold of 23%	126/838, 15.0 (12.7-17.6)	None
Guger 2018	3-stimulus paradigm; Murovec 2020 stimulus timing; 8-segment features; full-pool accuracy summary; threshold of 23%	147/850, 17.3 (14.8-20.0)	None
Guger 2018	3-stimulus paradigm; Annen 2018 stimulus timing; 8-segment features; full-pool accuracy summary; threshold of 23%	169/838, 20.2 (17.5-23.0)	None
Guger 2018	3-stimulus paradigm; Annen 2018 stimulus timing; 8-segment features; maximum accuracy summary; threshold of 23%	438/838, 52.3 (48.8-55.7)	best time point of the accuracy course chosen on the data used for the call
Guger 2018	3-stimulus paradigm; Murovec 2020 stimulus timing; 8-segment features; maximum accuracy summary; threshold of 23%	455/850, 53.5 (50.1-56.9)	best time point of the accuracy course chosen on the data used for the call
Gibson 2016	P3b contrast (target versus non-target wrist); two-tailed, cluster alpha .025 per tail; neighbours: Delaunay triangulation	25/683, 3.7 (2.4-5.4)	None
Gibson 2016	P3b contrast (target versus non-target wrist); one-tailed positive, cluster alpha .05; neighbours: FieldTrip 2018 template	25/683, 3.7 (2.4-5.4)	None
Gibson 2016	P3b contrast (target versus non-target wrist); two-tailed, cluster alpha .025 per tail; neighbours: FieldTrip 2018 template	27/683, 4.0 (2.6-5.7)	None
Gibson 2016	P3b contrast (target versus non-target wrist); one-tailed positive, cluster alpha .05; neighbours: Delaunay triangulation	28/683, 4.1 (2.7-5.9)	None
Gibson 2016	P3b contrast (target versus non-target wrist); two-tailed, cluster alpha .05 per tail; neighbours: FieldTrip 2018 template	59/683, 8.6 (6.6-11.0)	None
Gibson 2016	P3b contrast (target versus non-target wrist); two-tailed, cluster alpha .05 per tail; neighbours: Delaunay triangulation	62/683, 9.1 (7.0-11.5)	None
Sokoliuk 2021 (covert processing)	Phrase and sentence coherence against a chance-frequency surrogate, P < .05	41/565, 7.3 (5.3-9.7)	None
Sokoliuk 2021 (covert processing)	Either surrogate test significant after Benjamini-Hochberg control	46/565, 8.1 (6.0-10.7)	None
Sokoliuk 2021 (covert processing)	Word-rate coherence against a chance-frequency surrogate, P < .05	50/565, 8.8 (6.6-11.5)	None
Sokoliuk 2021 (covert processing)	Exceedance of the 0.116 prognostic cut-off on phrase and sentence coherence	303/565, 53.6 (49.4-57.8)	None

### Sheet: Table S24B
Table S24B. Choices recorded by the independent implementation for each point the publication texts leave open, with the quotation each rests on (Supplementary Methods 16). Written without access to this study's code. It consulted only du Bois et al. 2026, Guger et al. 2018 and Murovec et al. 2020. Entries are quoted as recorded by the independent implementation, which writes in the first person; row A0 is its note on the behavior of the du Bois 2026 procedure as it implemented it, not a choice.
Analysis	Item	Open point	Choice	Basis
du Bois 2026	A0	Observed property of the described procedure (not a bug in the implementation, but important for interpretation)	because the task interval reaches 7 s of an 8 s trial and windows are 1-2 s long, the "baseline" windows (-1..0 s) overlap the previous trial's task period. In a blocked design neighbouring trials share a class, and CSP filters are fitted on the training trials' task interval, so baseline DA on PURE NOISE sits above 0.5 (about 0.58 averaged over configurations in my synthetic runs) while task DA sits at 0.50. The one-tailed task > baseline test is therefore conservative on noise, while the "peak > 70 %" arm is liberal (maximum over 84 configurations x ~165 time points).	Synthetic runs of the independent implementation
du Bois 2026	A1	Advancement rule	call = peak_da > 0.70 OR p_t < 0.05 (one-tailed paired t, task > baseline)	"Participants advanced to the next phase when DA exceeded 70% or when task-related DAs were statistically greater than baseline (one-tailed paired t-test, alpha = 0.05)." The Discussion calls it "a mean DA > 70% and/or a significant DA peak". I used peak DA for the 70 % arm because the task says peak DA and the Methods build everything on peak DA.
du Bois 2026	A2	Trial timing	Cue (beep) at the event onset; baseline interval -1.0..0 s; task interval 0.4..7.0 s	"The baseline (reference) interval was defined from -1000 to 0 ms before the task cue... the task interval was defined from 400 ms to 7000 ms post-cue." Beeps "every 8 s" so a trial is 8 s.
du Bois 2026	A3	Epoch extent	Each trial needs data from (-1 s - window) = up to -3 s to +7 s around the cue; trials too near the recording edges are dropped	"task-relevant EEG segments were extracted from -3 s to +5 s relative to the onset of the motor imagery cue" conflicts with the 7 s task interval. I followed the 7 s interval (the more specific statement, needed to evaluate windows ending at 7 s) and kept -3 s for the 2 s window ending at -1 s. Ambiguous in the paper.
du Bois 2026	A4	Time axis of the DA curve	A window of 1 s or 2 s ENDING at time t (causal), step 40 ms (rounded to whole samples, 5 at 128 Hz = 39 ms)	"sliding window of either 1 s or 2 s ... with a 40 ms step size between windows." Window position relative to t is not stated; the window-end convention is the causal/online one (features are later used for online feedback: "This calibrated model was used to provide auditory feedback in online runs").
du Bois 2026	A5	Filter bank	Six bands 0.5-4, 4-8, 8-12, 12-18, 18-28, 28-40 Hz; zero-phase 4th-order Butterworth (sosfiltfilt)	Bands quoted exactly. The paper used "Simulink FIR filters"; I used IIR zero-phase because the exact FIR design is unspecified. Bands whose upper edge exceeds 0.95 Nyquist are dropped (matters only for fs < 84 Hz).
du Bois 2026	A6	Band sets	The three sets of four adjacent bands [delta-low beta], [theta-high beta], [mu-low gamma]	"Three frequency band sets ([delta-low beta], [theta-high beta], [mu-low gamma], each comprising four adjacent bands from the six pre-processed bands)".
du Bois 2026	A7	Channel sets	"full" = every channel supplied; "motor" = the supplied subset of {F3, Fz, F4, C3, Cz, C4, P3, Pz, P4} (needs >= 2 channels)	"Two EEG channel sets [16-channel full coverage; 9-channel motor cortex-focused]". The paper's 16/9 montage is only in Fig. 2 (not in the text), so I picked nine 10-20 sites over sensorimotor cortex. Deviation forced by the 10-20 input. T7/T8/P7/P8 are aliased to T3/T4/T5/T6.
du Bois 2026	A8	CSP	Per fold, per band, per channel set; trace-normalised class covariances from the TRAINING trials; generalised eigenproblem; 3 filters from each end (3 pairs = 6 filters); covariances taken over the whole task interval 0.4-7 s	"three CSP filter pairs (six filters total) were retained." The interval used for CSP covariance is not stated; I used the task interval. 1e-6 diagonal loading for numerical stability.
du Bois 2026	A9	Feature	Natural log of the window variance of each CSP-filtered signal (true variance, mean removed inside the window)	"the feature vector was calculated as the natural logarithm of the signal variance".
du Bois 2026	A10	Mutual information	"Best individual feature": MI between each of the 24 features (4 bands x 6 filters) and the class label, computed on the training trials separately at each time point; each feature quantised to 3 equal-frequency bins; top n in {4..10} kept	"The MI between each feature and the class label was computed using a fixed quantisation level of 3... 4-10 features with the highest MuI values were retained". Equal-width vs equal-frequency bins is not specified (I chose equal-frequency, robust to log-variance outliers). Per-time-point selection is my reading of "for each fold, DA was calculated at each time point".
du Bois 2026	A11	Classifier	Regularised LDA: pooled within-class covariance shrunk toward its scaled identity with lambda = 0.1; equal priors; sign of projection minus midpoint	"regularised linear discriminant analysis (RLDA), implemented via the RCSP toolbox... Positive output -> Class 1, Negative output -> Class 2". The regularisation strength is not stated; 0.1 is a conventional fixed value (not tuned).
du Bois 2026	A12	Time-resolved classification	The classifier is trained on the training folds and tested on the test fold AT EACH time point separately (same time point for train and test)	"For each fold, DA was calculated at each time point, generating a time-resolved accuracy curve." Alternative readings (one classifier trained at a single time point and applied to all) were not chosen because they would not give a stable baseline curve.
du Bois 2026	A13	Cross-validation	6-fold, stratified by class, folds assigned at random with the given seed (not block-wise); the same folds for every configuration. Fewer folds if a class has < 6 trials (minimum 6 trials per class required)	"Classification performance was assessed using six-fold cross-validation (CV)." Whether folds respect the block structure is not stated.
du Bois 2026	A14	Configuration selection	All 2 x 3 x 2 x 7 = 84 combinations are evaluated; the one with the highest TASK peak DA is reported (ties: higher smoothed peak, then first)	"The configuration yielding the highest peak DA in the task period was selected as optimal for that participant and run." The 70 % and the t-test are both computed on this selected configuration, so the selection is NOT corrected for (the paper does not correct for it).
du Bois 2026	A15	Peak extraction	Fold-averaged DA curve -> 200 ms moving average (5 samples, 'nearest' edges, applied separately within baseline and task segments) -> argmax = smoothed peak -> peak DA = max of the NON-smoothed fold-averaged curve within +/-150 ms of it	"A 200 ms moving average smoothing was applied... the maximum DA value (smoothed peak). A final peak DA was then selected from the non-smoothed DA curve as the local maximum within a +/-150 ms (300 ms total) window centred on the smoothed peak." The paper does not say whether the curve is the fold average or per-fold; I use the fold average (a single "DA curve") for locating peaks.
du Bois 2026	A16	Paired t-test	Six pairs: for each fold, DA at the task peak time vs DA at the baseline peak time (non-smoothed, as located in A15); scipy ttest_rel(alternative="greater")	"Task and baseline DAs were compared using a one-tailed paired t-test across CV folds". Alternative: take each fold's own maximum in each interval (not chosen: much stronger max-over-time bias, and the text says the peak is chosen once from "the smoothed DA curve").
du Bois 2026	A17	peak_da returned	Non-smoothed task peak DA of the selected configuration (fold-averaged)	A1/A15.
du Bois 2026	A18	Degenerate input	non-finite data, < 6 trials in a class, too low sampling rate, < 2 channels -> call=False with explanation; shape mismatch -> ValueError	Engineering choice.
Guger 2018	B1	Stimulus classes	target wrist stimuli are targets; the other wrist AND the distractors are non-targets (1 : 7 in a group of 8)	"Each VT3 run contains 30 groups of 8 stimuli (30 left, 30 right, 180 distractors)"; "The ratio of target to non-target stimuli is 1:7, resulting in a chance accuracy of 12.5%." The events argument is not grouped; I do not rely on group structure, only on counts. Murovec's foot tactor = Guger's back/shoulder tactor = "distractor".
Guger 2018	B2	Channels	Fz, C3, Cz, C4, P3, Pz, P4 (those present). Papers: Fz, C3, Cz, C4, CP1, CPz, CP2, Pz	"The EEG electrodes used for the experiments were positioned at sites Fz, C3, Cz, C4, CP1, CPz, CP2, and Pz". CP1/CP2 (not in 10-20) replaced by their parietal neighbours P3/P4, CPz is not available.
Guger 2018	B3	Filter	0.1-30 Hz zero-phase Butterworth (order 4) on the continuous data	"The acquired EEG data are bandpass filtered between 0.1 and 30 Hz".
Guger 2018	B4	Epochs, baseline, rejection	-100..600 ms (round(0.7 fs) samples); baseline = mean of the 100 ms before onset; reject epoch if any selected channel exceeds +/-100 uV after baseline correction	"we extracted data epochs of -100-600 ms around each stimulus and rejected trials in which the amplitude of the EEG signal exceeds +/-100 uV"; "baseline corrected... using the time segment 100 ms before stimulus onset". Whether the amplitude criterion is before or after baseline correction is unstated (after chosen).
Guger 2018	B5	Features	The 700 ms epoch (including the 100 ms pre-stimulus part) is cut into 8 equal segments (87.5 ms); the mean in each segment per channel; feature vector = 8 x n_channels	"Each of these 700 ms data epochs was then sub-divided into 8 data segments of equal duration. We then created sub-averages for each of these data segments."
Guger 2018	B6	Classifier	Fisher LDA on single epochs (pooled within-class covariance, 1e-6 relative ridge for numerics only), no tuning; no priors used	"a Fisher LDA was used without any further optimization or tuning."
Guger 2018	B7	Ratio after rejection	Random removal of surplus targets or non-targets to restore exactly 1 : 7	"After removal of trials with artifacts, we then removed target and non-target trials until the 1:7 ratio was maintained again." Which trials are removed is not stated (random, seeded).
Guger 2018	B8	Split-half	10 repetitions; each: random stratified 50/50 split of target and non-target trials into train and test pools	"the data were randomly shuffled such that 50% of the data were used for training and 50% were used for testing... This procedure was repeated 10 times"; "randomly assigned into two equal-sized pools".
Guger 2018	B9	Averaging curve and "correct"	For k = 1..K (K = number of test targets, 30 for a full run) the first k test targets are averaged into one target score, and the test non-targets are dealt round-robin into 7 slots; the first k of each slot are averaged. Averaging is done on the LDA score (identical to scoring the averaged epoch, because LDA is linear). Correct (100 %) if the target score is strictly the highest of the 8, else 0 %	"The classifier is tested on an increasing number of averaged trials out of the test pool. At first, it is tested on only one target and seven non-target trials. If the classifier detected the target stimulus correctly, the resulting accuracy was 100%, and it is 0% otherwise. The same is done for 2 averaged target trials and 14 averaged non-target trials..."; "The classifier does not group the seven non-target stimuli together". How 7k non-targets become comparison items is not stated; seven k-sized averages is my reading (each non-target competes individually with the target).
Guger 2018	B10	Scalar accuracy	MOST AMBIGUOUS. Chosen: the mean over all K curve points and all 10 repetitions. Alternatives (end-of-curve value, median of the curve) are written into notes	"This produces a plot of 30 single values (for 30 target trials in the test pool), each one either 100% or 0%. The averaging of 10 single plots results in values ranging from 0 to 100%." and "23% is the 95% confidence interval tested with a binomial test": binomial(30, 1/8) has its 95 % upper bound at 7/30 = 23.3 %, which fits an accuracy computed over the 30 curve points (30 binary outcomes at 12.5 % chance). The reported per-run values (20 %, 90 %, 70 %...) are multiples of 10 %, which would fit the end-of-curve value (10 repetitions) as well, and Murovec's "median accuracy" would fit the median of the curve. I picked the mean because the only quantitative statement tying the 23 % to a number of trials (30) matches it.
Guger 2018	B11	Call	accuracy > 0.23 (strict)	"A discriminable response was defined as a classification accuracy above 23% for VT2 and VT3 assessment".
Guger 2018	B12	Degenerate input	non-finite data, fewer than 4 usable targets after rejection and re-balancing, no events, all epochs rejected -> call=False with explanation; unknown target, shape mismatch, or none of the preferred electrodes present -> ValueError	Engineering choice.

### Sheet: Table S25
Table S25. Hypothetical repeated recordings per patient at the numbers the groups use: Claassen 2019, 1 to 8 recordings with Benjamini-Hochberg correction at q = .05 across the patient's recordings and AUC above 0.5 on a rejected recording; Edlow 2017, any positive among 1 to 5 sessions. Rates assuming independent recordings (each further recording is another patient's first window); they illustrate the rule and do not measure within-patient variation or repeated bedside testing. For the Edlow 2017 any-positive rule this is an upper bound under non-negative association of calls within a patient (the same-session lower bound at 2 recordings is in Table S9B). For the Claassen 2019 rule it is not a bound: its correction across recordings depends on their number, and identical recordings would give the 1-recording rate at every number of recordings. Monte Carlo over 200,000 draws; 95% CI by resampling patients.
Dataset	Analysis	Recordings	Rate assuming independent recordings, %	95% CI
Clinical EEG	Claassen 2019	1	6.9	4.6-9.4
Clinical EEG	Claassen 2019	2	8.6	5.6-12.5
Clinical EEG	Claassen 2019	3	9.2	4.4-14.6
Clinical EEG	Claassen 2019	4	10.6	5.6-16.0
Clinical EEG	Claassen 2019	5	9.4	4.1-14.8
Clinical EEG	Claassen 2019	6	8.9	2.8-15.5
Clinical EEG	Claassen 2019	7	3.8	0.6-9.4
Clinical EEG	Claassen 2019	8	4.6	0.6-9.4
Clinical EEG	Edlow 2017	1	0.4	0.0-0.8
Clinical EEG	Edlow 2017	2	0.8	0.0-1.7
Clinical EEG	Edlow 2017	3	1.1	0.0-2.3
Clinical EEG	Edlow 2017	4	1.5	0.0-3.6
Clinical EEG	Edlow 2017	5	1.8	0.0-4.3
Post-arrest coma	Claassen 2019	1	8.2	5.9-10.4
Post-arrest coma	Claassen 2019	2	9.3	6.6-13.6
Post-arrest coma	Claassen 2019	3	9.6	6.1-13.8
Post-arrest coma	Claassen 2019	4	11.2	6.4-15.5
Post-arrest coma	Claassen 2019	5	13.6	8.1-20.6
Post-arrest coma	Claassen 2019	6	10.9	5.6-18.9
Post-arrest coma	Claassen 2019	7	8.9	2.9-14.8
Post-arrest coma	Claassen 2019	8	10.1	4.2-18.1
Post-arrest coma	Edlow 2017	1	0.4	0.0-1.2
Post-arrest coma	Edlow 2017	2	0.8	0.0-2.1
Post-arrest coma	Edlow 2017	3	1.2	0.0-2.9
Post-arrest coma	Edlow 2017	4	1.7	0.0-4.7
Post-arrest coma	Edlow 2017	5	2.1	0.0-5.4

### Sheet: Table S29
Table S29. Instructions given to the language-model sessions that compiled the analysis catalogues, classified the analysis choices (Supplementary Methods 3) and wrote the independent implementation (Supplementary Methods 16), summarized by session. Follow-up messages relayed the decisions of the session that coordinated the study (Supplementary Methods 3), applied the check's corrections and the second classification to the first classification, aligned the formats of the two classification files and asked for truncated replies to be sent again.
Session	Date	Task	Given	Not allowed	Returned
Catalogues (motor and event-related potential analyses; one session each)	October 13-14, 2026	From the publications, compile each analysis's exact specification (design, statistic, permutation unit, call rule, public code), each item with a verbatim quotation and its page, and mark the items a publication does not state; record the stated number of assessments per patient, the per-patient rule and the published healthy-control detection rate	Publications (open full texts) and public code	Opening any result file	Analysis catalogues
First classification (the same two sessions)	October 18, 2026	Classify every value on which a reading of an analysis differs from its other readings as stated (with a verbatim quotation and its source), not stated (a defensible reading of an unstated or ambiguous item) or contradicting (quoting what is stated); mark readings that cannot call. The publication is the reference and public code counts only where it is silent; constants shared by all readings do not affect eligibility; shortened readings never enter the main analysis	Analysis catalogues, the list of readings and their code, the publications	Opening any false-call rate, output table or results record	Class of every varied choice; eligible readings per analysis
Check of the first classification	October 18, 2026	Spot-check at least 3 quotations per analysis against the sources; find misclassifications that change eligibility in either direction, including the judgement calls the classifiers flagged; check that like items are classed alike across analyses; flag any varied choice left unclassified	The first classification, the catalogues, the list of readings and their code, open full texts	Writing anything; opening any result or false-call rate	Ranked corrections and a verdict
Second classification	October 18, 2026	Classify every (analysis, choice, value) item as stated, not stated, contradicting or shortened to fit, with a verbatim quotation, its source and a confidence. The endpoint of every main analysis is top-down engagement; the publication an analysis is named after is primary, a companion publication fills gaps only where it is silent, and a conflict between companions makes the item not stated	The item list; the publications' full texts (verbatim excerpts for 2 paywalled publications); the authors' protocol facts for Claassen 2019, flagged as not independent	Opening any output, rate or results file or the first classification; running analysis code	Class of every item with quotation, source and confidence
Independent implementation	October 22, 2026	Write du Bois 2026 (Phase I offline single-run analysis; call: peak decoding accuracy above 70%, or task above baseline by a one-tailed paired t test at .05) and Guger 2018 (3-site vibrotactile paradigm, linear discriminant analysis, random split-half accuracy; call: accuracy above 23%) as functions with a stated interface; test that each detects a strong synthetic effect and report, without tuning, its call rate on noise over at least 30 seeds; record every choice the texts leave open with its quotation (Table S24B)	Publication texts (du Bois 2026; Guger 2018; Murovec 2020) and general scientific libraries	Reading this study's code or data; searching for anyone's code for these publications	Two functions, their tests and the observed noise call rates
